# Biobank-scale characterization of Alzheimer’s disease and related dementias identifies potential disease-causing variants, risk factors, and genetic modifiers across diverse ancestries

**DOI:** 10.1101/2024.11.03.24313587

**Authors:** Marzieh Khani, Fulya Akçimen, Spencer M. Grant, S. Can Akerman, Paul Suhwan Lee, Faraz Faghri, Hampton Leonard, Jonggeol Jeffrey Kim, Mary B. Makarious, Mathew J. Koretsky, Jeffrey D Rothstein, Cornelis Blauwendraat, Mike A. Nalls, Andrew Singleton, Sara Bandres-Ciga

## Abstract

Alzheimer’s disease and related dementias (AD/ADRDs) pose a significant global public health challenge, underscored by the intricate interplay of genetic and environmental factors that differ across ancestries. To effectively implement equitable, personalized therapeutic interventions on a global scale, it is essential to identify disease-causing mutations and genetic risk and resilience factors across diverse ancestral backgrounds. Exploring genetic-phenotypic correlations across the globe enhances the generalizability of research findings, contributing to a more inclusive and universal understanding of disease. This study leveraged biobank-scale data to conduct the largest multi-ancestry whole-genome sequencing characterization of AD/ADRDs. We aimed to build a valuable catalog of potential disease-causing, genetic risk and resilience variants impacting the etiology of these conditions. We thoroughly characterized genetic variants from key genes associated with AD/ADRDs across 11 genetic ancestries, utilizing data from All of Us, UK Biobank, 100,000 Genomes Project, Alzheimer’s Disease Sequencing Project, and the Accelerating Medicines Partnership in Parkinson’s Disease, including a total of 25,001 cases and 93,542 controls. We prioritized 116 variants possibly linked to disease, including 18 known pathogenic and 98 novel variants. We detected previously described disease-causing variants among controls, leading us to question their pathogenicity. Notably, we showed a higher frequency of *APOE* ε4/ε4 carriers among individuals of African and African Admixed ancestry compared to other ancestries, confirming ancestry-driven modulation of *APOE*-associated AD/ADRDs. A thorough assessment of *APOE* revealed a disease-modifying effect conferred by the *TOMM40*:rs11556505, *APOE*:rs449647, *19q13.31*:rs10423769, *NOCT*:rs13116075, *CASS4*:rs6024870, and *LRRC37A*:rs2732703 variants among *APOE* ε4 carriers across different ancestries. In summary, we compiled the most extensive catalog of established and novel genetic variants in known genes increasing risk or conferring resistance to AD/ADRDs across diverse ancestries, providing clinical insights into their genetic-phenotypic correlations. The findings from this investigation hold significant implications for potential clinical trials and therapeutic interventions on a global scale. Finally, we present an accessible and user-friendly platform for the AD/ADRDs research community to help inform and support basic, translational, and clinical research on these debilitating conditions (https://niacard.shinyapps.io/MAMBARD_browser/).

## Supplementary Table 2 for "Biobank-scale characterization of Alzheimer’s disease and related dementias identifies potential disease-causing variants, risk factors, and genetic modifiers across diverse ancestries"

### Sheet: Supplementary Table 2
Supplementary Table 2- Discovery phase: Multi-ancestry summary of all variants identified in Alzheimer’s disease and related dementia cases in UKB
Gene	Position	rs ID	cDNA changes	Protein change/Splicing	Function	CADD	Clinical significance	AF (EUR)-AD (n=4051)	AF (AFR)-AD (n=52)	AF (AMR)-AD (n=0)	AF (EAS)-AD (n=7)	AF (SAS)-AD (n=49)	AF (MDE)-AD (n=9)	AF (AJ)-AD (n=27)	AF (CAS)-AD (n=10)	AF (AAC)-AD (n=12)	AF (FIN)-AD (n=0)	AF (CAH)-AD (n=8)	AF (EUR)-Dementia (n=5028)	AF (AFR)-Dementia (n=64)	AF (AMR)-Dementia (n=3)	AF (EAS)-Dementia (n=10)	AF (SAS)-Dementia (n=70)	AF (MDE)-Dementia (n=13)	AF (AJ)-Dementia (n=43)	AF (CAS)-Dementia (n=23)	AF (AAC)-Dementia (n=24)	AF (FIN)-Dementia (n=1)	AF (CAH)-Dementia (n=27)	AF (EUR)-Controls (n=54423)	AF (AFR)-Controls (n=445)	AF (AMR)-Controls (n=48)	AF (EAS)-Controls (n=154)	AF (SAS)-Controls (n=672)	AF (MDE)-Controls (n=62)	AF (AJ)-Controls (n=416)	AF (CAS)-Controls (n=204)	AF (AAC)-Controls (n=133)	AF (FIN)-Controls (n=15)	AF (CAH)-Controls (n=169)	Zygosity in AD (Homo)	Zygosity in AD (Het)	Zygosity in Dementia (Homo)	Zygosity in Dementia (Het)	Disease in UKB
APP	chr21:25881712	rs774518756	G>A	p.Y626Y	synonymous SNV	0.379	Likely benign	0.00012343	0	0	0	0	0	0	0	0	0	0	0	0	0	0	0	0	0	0	0	0	0	4.59365e-05	0	0	0	0	0	0	0	0	0	0	0	1	0	0	AD
APP	chr21:25881734	rs1437503550	G>C	p.S619C	nonsynonymous SNV	27.7	VUS	0.00012343	0	0	0	0	0	0	0	0	0	0	0	0	0	0	0	0	0	0	0	0	0	9.18729e-06	0	0	0	0	0	0	0	0	0	0	0	1	0	0	AD
APP	chr21:25891742	Novel	T>G	p.I600L	nonsynonymous SNV	25.4	VUS	0	0	0	0	0	0	0	0	0	0	0	9.94431e-05	0	0	0	0	0	0	0	0	0	0	0	0	0	0	0	0	0	0	0	0	0	0	0	0	1	Dementia
APP	chr21:25891784	rs63750264	C>T	p.V717L	nonsynonymous SNV	26.8	Pathogenic/Likely pathogenic	0.00024685	0	0	0	0	0	0	0	0	0	0	0	0	0	0	0	0	0	0	0	0	0	0	0	0	0	0	0	0	0	0	0	0	0	2	0	0	AD
APP	chr21:25891785	rs145564988	G>A	p.I585I	synonymous SNV	6.758	Likely pathogenic/Likely benign/benign	0.00037028	0	0	0	0	0	0	0	0	0	0	0.00039777	0	0	0	0	0	0	0	0	0	0	0.0003583	0	0	0	0	0	0	0	0	0	0	0	3	0	4	AD, Dementia
APP	chr21:25891785	rs145564988	G>T	p.I716M	nonsynonymous SNV	3.857	Likely pathogenic/Likely benign	0	0.00961538	0	0	0	0	0	0	0	0	0	0	0	0	0	0	0	0	0	0	0	0	0	0.00337079	0	0	0	0	0	0	0.0037594	0	0.00591716	0	1	0	0	AD
APP	chr21:25891796	rs63750066	C>T	p.A713T	nonsynonymous SNV	26.9	Pathogenic/Likely pathogenic/VUS	0.00024685	0	0	0	0	0	0	0	0	0	0	0	0	0	0	0	0	0	0	0	0	0	1.83746e-05	0	0	0	0	0	0	0	0	0	0	0	2	0	0	AD
APP	chr21:25891800	rs116650065	G>T	p.V580V	synonymous SNV	9.091	Benign/Likely benign	0.00024685	0.0192308	0	0	0	0	0	0	0.0416667	0	0	0	0.015625	0	0	0	0	0	0	0.0208333	0	0	2.75619e-05	0.0359551	0	0	0	0	0	0	0.0225564	0	0.0118343	0	5	0	3	AD, Dementia
APP	chr21:25891809	rs148888161	G>A	p.G577G	synonymous SNV	7.92	Benign/Likely benign	0.00123426	0.00961538	0	0	0	0	0	0	0	0	0	0.00258552	0	0	0	0	0	0	0	0	0	0	0.00226926	0.00337079	0.0208333	0	0.00074405	0.00806452	0	0	0.0075188	0	0.00591716	0	11	0	26	AD, Dementia
APP	chr21:25891856	rs63750579	C>G	p.E693Q	nonsynonymous SNV	27.1	Pathogenic/Likely pathogenic	0	0	0	0	0	0	0	0	0	0	0	9.94431e-05	0	0	0	0	0	0	0	0	0	0	0	0	0	0	0	0	0	0	0	0	0	0	0	0	1	Dementia
APP	chr21:25897641	rs200084346	T>A	p.I535F	nonsynonymous SNV	23.3	VUS	0	0	0	0	0	0	0	0	0	0	0	0.00019889	0	0	0	0	0	0	0	0	0	0	8.26856e-05	0	0	0	0	0	0	0	0	0	0	0	0	0	2	Dementia
APP	chr21:25897644	rs201945946	C>T	p.E534K	nonsynonymous SNV	26.9	VUS	0	0	0	0	0	0	0	0.05	0	0	0	0	0	0	0	0	0	0	0.0217391	0	0	0	0	0	0	0	0.00074405	0	0	0.00245098	0	0	0	0	1	0	1	AD, Dementia
APP	chr21:25897668	rs1305531440	C>T	p.G526R	nonsynonymous SNV	28.1	VUS	0.00037028	0	0	0	0	0	0	0	0	0	0	0	0	0	0	0	0	0	0	0	0	0	1.83746e-05	0	0	0	0	0	0	0	0	0	0	0	3	0	0	AD
APP	chr21:25905045	rs768182065	G>C	p.R517G	nonsynonymous SNV	25.8	VUS	0	0	0	0	0	0	0	0	0	0	0	0	0	0	0	0.00714286	0	0	0	0	0	0	0	0	0	0	0	0	0	0	0	0	0	0	0	0	1	Dementia
APP	chr21:25905048	rs368159818	C>T	p.D516N	nonsynonymous SNV	27	VUS	0.00012343	0	0	0	0	0	0	0	0	0	0	0	0	0	0	0	0	0	0	0	0	0	0	0	0	0	0	0	0	0	0	0	0	0	1	0	0	AD
APP	chr21:25911791	rs759926843	G>A	p.P489L	nonsynonymous SNV	24.2	VUS	0	0	0	0	0	0	0	0	0	0	0	9.94431e-05	0	0	0	0	0	0	0	0	0	0	3.67492e-05	0	0	0	0	0	0	0	0	0	0	0	0	0	1	Dementia
APP	chr21:25911796	rs200539821	G>A	p.L487L	synonymous SNV	5.402	Likely benign	0.00037028	0	0	0	0	0	0	0	0	0	0	0	0	0	0	0	0	0	0	0	0	0	5.51238e-05	0	0	0	0	0	0	0	0	0	0	0	3	0	0	AD
APP	chr21:25911810	rs112263157	T>C	p.S614G	nonsynonymous SNV	19.51	Benign/Likely benign	0	0.0192308	0	0	0	0	0	0	0.0416667	0	0	0	0.015625	0	0	0	0	0	0	0.0208333	0	0	0	0.0191011	0	0	0	0	0	0	0.0037594	0	0.00295858	0	3	0	3	AD, Dementia
APP	chr21:25911817	Novel	T>A	p.G480G	synonymous SNV	14.6	Benign/Likely benign	0.00012343	0	0	0	0	0	0	0	0	0	0	0	0	0	0	0	0	0	0	0	0	0	0	0	0	0	0	0	0	0	0	0	0	0	1	0	0	AD
APP	chr21:25911840	rs199887707	C>T	p.V473M	nonsynonymous SNV	24.3	Benign/VUS	0	0	0	0	0	0	0	0	0	0	0	9.94431e-05	0	0	0	0	0	0	0	0	0	0	1.83746e-05	0	0	0	0	0	0	0	0	0	0	0	0	0	1	Dementia
APP	chr21:25911841	rs150151009	G>A	p.T472T	synonymous SNV	1.058	Likely benign	0.00012343	0	0	0	0	0	0	0	0	0	0	9.94431e-05	0	0	0	0	0	0	0	0	0	0	0.00016537	0	0	0	0	0	0	0	0	0	0	0	1	0	1	AD, Dementia
APP	chr21:25911851	rs200088099	G>A	p.T469M	nonsynonymous SNV	26.8	Likely benign/VUS	0.00012343	0	0	0	0	0	0	0	0	0	0	0.00019889	0	0	0	0	0	0	0	0	0	0	9.18729e-05	0	0	0	0	0	0	0	0	0	0	0	1	0	2	AD, Dementia
APP	chr21:25911855	rs140304729	C>T	p.E599K	nonsynonymous SNV	24.6	Benign/Likely benign/VUS	0.00024685	0	0	0	0	0	0	0	0	0	0	0.00029833	0	0	0	0	0	0	0	0	0	0	0.00026643	0	0	0	0	0	0	0	0	0.0333333	0	0	2	0	3	AD, Dementia
APP	chr21:25911856	rs201817181	G>A	p.T467T	synonymous SNV	0.615	Likely benign	0.00074056	0	0	0	0	0	0	0	0	0	0	0.00039777	0	0	0	0	0	0	0	0	0	0	0.00048693	0	0	0	0	0	0	0	0	0	0	0	6	0	4	AD, Dementia
APP	chr21:25911879	rs201874897	C>T	p.D460N	nonsynonymous SNV	26.9	VUS	0	0	0	0	0	0	0	0	0	0	0	9.94431e-05	0	0	0	0	0	0	0	0	0	0	0	0	0	0	0	0	0	0	0	0	0	0	0	0	1	Dementia
APP	chr21:25911885	rs755645885	C>T	p.G458R	nonsynonymous SNV	27.8	VUS	0	0	0	0	0	0	0	0	0	0	0	0.00019889	0	0	0	0	0	0	0	0	0	0	0	0	0	0	0	0	0	0	0	0	0	0	0	0	2	Dementia
APP	chr21:25911924	rs200769792	C>T	p.V445I	nonsynonymous SNV	23.7	VUS	0.00024685	0	0	0	0	0	0	0	0	0	0	9.94431e-05	0	0	0	0	0	0	0	0	0	0	6.4311e-05	0	0	0	0	0	0	0	0	0	0	0	2	0	1	AD, Dementia
APP	chr21:25911954	rs1038162399	G>A	p.L435F	nonsynonymous SNV	24.9	VUS	0	0	0	0	0	0	0	0	0	0	0	9.94431e-05	0	0	0	0	0	0	0	0	0	0	1.83746e-05	0	0	0	0	0	0	0	0	0	0	0	0	0	1	Dementia
APP	chr21:25954611	rs760615902	C>T	p.E425K	nonsynonymous SNV	26.1	VUS	0.00012343	0	0	0	0	0	0	0	0	0	0	0	0	0	0	0	0	0	0	0	0	0	2.75619e-05	0	0	0	0	0	0	0	0	0	0	0	1	0	0	AD
APP	chr21:25954642	rs1358828168	G>C	p.L414L	synonymous SNV	4.952	Likely benign	0.00012343	0	0	0	0	0	0	0	0	0	0	0	0	0	0	0	0	0	0	0	0	0	0	0	0	0	0	0	0	0	0	0	0	0	1	0	0	AD
APP	chr21:25954659	rs200500889	G>A	p.R409C	nonsynonymous SNV	32	VUS	0	0	0	0	0	0	0	0	0	0	0	9.94431e-05	0	0	0	0	0	0	0	0	0	0	0	0	0	0	0	0	0	0	0	0	0	0	0	0	1	Dementia
APP	chr21:25954663	rs45537238	A>G	p.Y407Y	synonymous SNV	0.204	Benign/Likely benign	0.00012343	0.0673077	0	0	0	0	0	0	0.125	0	0	0	0.09375	0.166667	0	0	0	0	0	0.0625	0	0.0185185	8.26856e-05	0.0831461	0	0	0	0	0.00120192	0	0.075188	0	0.0118343	0	11	0	17	AD, Dementia
APP	chr21:25954665	rs779792929	A>G	p.Y407H	nonsynonymous SNV	25.6	VUS	0.00012343	0	0	0	0	0	0	0	0	0	0	0.00029833	0	0	0	0	0	0	0	0	0	0	0.00015618	0	0	0	0	0	0	0	0	0	0	0	1	0	3	AD, Dementia
APP	chr21:25954673	rs753052785	C>T	p.R404H	nonsynonymous SNV	26.4	VUS	0	0	0	0	0	0	0	0	0	0	0	9.94431e-05	0	0	0	0	0	0	0	0	0	0	1.83746e-05	0	0	0	0	0	0	0	0	0	0	0	0	0	1	Dementia
APP	chr21:25955644	rs199521746	C>T	p.A393T	nonsynonymous SNV	27.4	VUS	0	0	0	0	0	0	0	0	0	0	0	9.94431e-05	0	0	0	0	0	0	0	0	0	0	1.83746e-05	0	0	0	0	0	0	0	0	0	0	0	0	0	1	Dementia
APP	chr21:25955728	rs201384815	T>G	p.K365Q	nonsynonymous SNV	25	VUS	0	0	0	0	0	0	0	0	0	0	0	9.94431e-05	0	0	0	0	0	0	0	0	0	0	9.18729e-05	0	0	0	0	0	0	0	0	0	0	0	0	0	1	Dementia
APP	chr21:25975071	rs200268317	C>T	p.R355Q	nonsynonymous SNV	32	VUS	0	0	0	0	0	0	0	0	0	0	0	9.94431e-05	0	0	0	0	0	0	0	0	0	0	1.83746e-05	0	0	0	0	0	0	0	0	0	0	0	0	0	1	Dementia
APP	chr21:25975093	rs143794560	C>A	p.A348S	nonsynonymous SNV	23.6	VUS	0	0	0	0	0	0	0	0	0	0	0	0.00029833	0	0	0	0	0	0	0	0	0	0	0.000147	0	0	0	0	0	0	0	0	0	0	0	0	0	3	Dementia
APP	chr21:25975112	rs201377759	G>A	p.A341A	synonymous SNV	7.293	Likely benign	0	0	0	0	0	0	0	0	0	0	0	0.00019889	0	0	0	0	0	0	0	0	0	0	7.34983e-05	0	0	0	0	0	0	0	0	0	0	0	0	0	2	Dementia
APP	chr21:25975223	rs148180403	G>A	p.F304F	synonymous SNV	16.38	Benign/Likely benign	0.00037028	0	0	0	0	0	0	0	0	0	0	0.0006961	0	0	0	0.00714286	0	0	0	0	0	0	0.00071661	0	0	0	0	0	0	0	0	0	0.00295858	0	3	0	8	AD, Dementia
APP	chr21:25982424	rs752243493	G>A	p.P251S	nonsynonymous SNV	26.4	VUS	0	0	0	0	0	0	0	0	0	0	0	9.94431e-05	0	0	0	0	0	0	0	0	0	0	0	0	0	0	0	0	0	0	0	0	0	0	0	0	1	Dementia
APP	chr21:25982445	rs141331202	C>T	p.V375I	nonsynonymous SNV	25.7	VUS	0.00012343	0	0	0	0	0	0	0	0	0	0	0	0	0	0	0	0	0	0	0	0	0	2.75619e-05	0	0	0	0	0	0	0	0	0	0	0	1	0	0	AD
APP	chr21:25997359	rs113902200	C>T	c.1090+1G>A	splicing	28.7	-	0	0	0	0	0	0	0	0	0	0	0	9.94431e-05	0	0	0	0	0	0	0	0	0	0	6.4311e-05	0	0	0	0	0	0	0	0	0	0	0	0	0	1	Dementia
APP	chr21:25997375	rs200772442	G>A	p.R303X	stopgain	40	VUS	0	0	0	0	0	0	0	0	0	0	0	9.94431e-05	0	0	0	0	0	0	0	0	0	0	9.18729e-06	0	0	0	0	0	0	0	0	0	0	0	0	0	1	Dementia
APP	chr21:25997378	rs1008281141	C>A	p.A358S	nonsynonymous SNV	12.23	VUS	0	0	0	0	0	0	0	0	0	0	0	9.94431e-05	0	0	0	0	0	0	0	0	0	0	0	0	0	0	0	0	0	0	0	0	0	0	0	0	1	Dementia
APP	chr21:26000031	rs201462552	G>A	p.A283A	synonymous SNV	12.1	Likely benign	0	0	0	0	0	0	0	0	0	0	0	0.00019889	0	0	0	0	0	0	0	0	0	0	6.4311e-05	0	0	0	0	0	0	0	0	0	0	0	0	0	2	Dementia
APP	chr21:26000032	rs373234317	G>A	p.A283V	nonsynonymous SNV	28.1	VUS	0.00037028	0	0	0	0.0102041	0	0	0	0	0	0	0	0	0	0	0	0	0	0	0	0	0	4.59365e-05	0	0	0	0	0	0	0	0	0	0	0	4	0	0	AD
APP	chr21:26000036	rs200074159	T>C	p.M282V	nonsynonymous SNV	21.6	VUS	0.00024685	0	0	0	0	0	0	0	0	0	0	9.94431e-05	0	0	0	0	0	0	0	0	0	0	0.00020212	0	0	0	0	0	0	0	0	0	0	0	2	0	1	AD, Dementia
APP	chr21:26000048	Novel	C>T	p.E278K	nonsynonymous SNV	27.9	VUS	0	0	0	0	0	0	0	0	0	0	0	9.94431e-05	0	0	0	0	0	0	0	0	0	0	1.83746e-05	0	0	0	0	0	0	0	0	0	0	0	0	0	1	Dementia
APP	chr21:26000065	rs370414043	C>T	p.R272Q	nonsynonymous SNV	28.3	VUS	0.00012343	0	0	0	0	0	0	0	0	0	0	0	0	0	0	0	0	0	0	0	0	0	1.83746e-05	0	0	0	0	0	0	0	0	0	0	0	1	0	0	AD
APP	chr21:26000066	rs200978018	G>A	p.R272W	nonsynonymous SNV	25.3	Likely benign/VUS	0.00086398	0	0	0	0	0	0	0	0	0	0	0.00059666	0	0	0	0	0	0	0	0	0	0	0.00056043	0	0	0	0	0.00806452	0	0	0	0	0	0	7	0	6	AD, Dementia
APP	chr21:26000073	rs201622977	G>A	p.G269G	synonymous SNV	13.29	Benign	0	0	0	0	0	0	0	0	0	0	0	9.94431e-05	0	0	0	0	0	0	0	0	0	0	3.67492e-05	0	0	0.00649351	0.0014881	0	0	0	0	0	0	0	0	0	1	Dementia
APP	chr21:26000074	rs967346296	C>T	p.G269D	nonsynonymous SNV	27.5	Benign/Likely benign	0	0	0	0	0	0	0	0	0	0	0	9.94431e-05	0	0	0	0	0	0	0	0	0	0	1.83746e-05	0	0	0	0	0	0	0	0	0	0	0	0	0	1	Dementia
APP	chr21:26000082	rs200016837	G>C	p.G266G	synonymous SNV	12.47	Likely benign/VUS	0	0.00961538	0	0	0	0	0	0	0	0	0	0	0	0	0	0	0	0	0	0	0	0	9.18729e-05	0	0	0	0	0	0	0	0	0	0	0	1	0	0	AD
APP	chr21:26000085	rs150676543	G>A	p.Y265Y	synonymous SNV	14.43	Likely benign	0.00012343	0	0	0	0	0	0	0	0	0	0	9.94431e-05	0	0	0	0	0	0	0	0	0	0	3.67492e-05	0	0	0	0	0	0.00120192	0	0	0	0	0	1	0	1	AD, Dementia
APP	chr21:26000126	Novel	A>G	p.Y252H	nonsynonymous SNV	26.6	VUS	0	0	0	0	0	0	0	0	0	0	0	9.94431e-05	0	0	0	0	0	0	0	0	0	0	1.83746e-05	0	0	0	0	0	0	0	0	0	0	0	0	0	1	Dementia
APP	chr21:26000138	rs200539466	T>C	p.I248V	nonsynonymous SNV	23.1	VUS	0.00012343	0	0	0	0	0	0	0	0	0	0	0	0	0	0	0	0	0	0	0	0	0	0	0	0	0	0	0	0	0	0	0	0	0	1	0	0	AD
APP	chr21:26000157	rs773857944	C>A	p.T241T	synonymous SNV	7.27	Likely benign	0.00012343	0	0	0	0	0	0	0	0	0	0	0	0	0	0	0	0	0	0	0	0	0	0	0	0	0	0	0	0	0	0	0	0	0	1	0	0	AD
APP	chr21:26021858	rs772069024	C>G	p.V227L	nonsynonymous SNV	25.4	VUS	0	0	0	0	0	0	0	0	0	0	0	9.94431e-05	0	0	0	0	0	0	0	0	0	0	0	0	0	0	0	0	0	0	0	0	0	0	0	0	1	Dementia
APP	chr21:26021862	rs775689062	C>T	p.E225E	synonymous SNV	10.27	Likely benign	0.00012343	0	0	0	0	0	0	0	0	0	0	0	0	0	0	0	0	0	0	0	0	0	9.18729e-06	0	0	0	0	0	0	0	0	0	0	0	1	0	0	AD
APP	chr21:26021869	Novel	GTGGTG>-	p.221_223del	nonframeshift deletion	18.91	-	0.00024685	0	0	0	0	0	0	0	0	0	0	0	0	0	0	0	0	0	0	0	0	0	0.0002205	0	0	0	0	0	0	0	0	0	0	0	2	0	0	AD
APP	chr21:26021874	Novel	->GTG	p.T221delinsTT	nonframeshift insertion	18.76	-	0.00037028	0	0	0	0	0	0	0	0	0	0	0	0	0	0	0	0	0	0	0	0	0	0.00013781	0.0011236	0	0	0	0	0	0	0	0	0.00295858	0	3	0	0	AD
APP	chr21:26021877	rs777163427	G>C	p.T220T	synonymous SNV	7.868	Likely benign	0.00012343	0	0	0	0	0	0	0	0	0	0	0	0	0	0	0	0	0	0	0	0	0	2.75619e-05	0	0	0	0	0	0	0	0	0	0	0	1	0	0	AD
APP	chr21:26021879	rs202198008	T>A	p.T276S	nonsynonymous SNV	24	Likely benign, benign	0	0.00961538	0	0	0	0	0	0	0	0	0	0	0.0078125	0	0	0	0	0	0	0	0	0	0	0.00561798	0	0	0	0	0	0	0.0075188	0	0	0	1	0	1	AD, Dementia
APP	chr21:26021912	rs754672142	C>T	p.A209T	nonsynonymous SNV	20.9	VUS	0	0	0	0	0	0	0	0	0	0	0	9.94431e-05	0	0	0	0	0	0	0	0	0	0	0	0	0	0	0	0	0	0	0	0	0	0	0	0	1	Dementia
APP	chr21:26021963	rs200103591	C>T	p.D192N	nonsynonymous SNV	23.2	Likely benign/VUS	0.00037028	0	0	0	0	0	0	0	0	0	0	0	0	0	0	0	0	0	0	0	0	0	6.4311e-05	0	0	0	0	0	0	0	0	0	0	0	3	0	0	AD
APP	chr21:26021964	rs148832151	G>A	p.D191D	synonymous SNV	0.286	Benign/Likely benign	0	0.00961538	0	0	0	0	0	0	0	0	0	0	0	0	0	0	0	0	0	0	0	0	1.83746e-05	0.00337079	0	0	0	0	0	0	0	0	0	0	1	0	0	AD
APP	chr21:26021978	rs750279232	C>T	p.D187N	nonsynonymous SNV	20.3	Likely benignVUS	0	0	0	0	0	0	0	0	0	0	0	9.94431e-05	0	0	0	0	0	0	0	0	0	0	5.51238e-05	0	0	0	0	0	0	0	0	0	0	0	0	0	1	Dementia
APP	chr21:26021994	rs770301922	C>T	p.V181V	synonymous SNV	0.446	Likely benign	0.00012343	0	0	0	0	0	0	0	0	0	0	0	0	0	0	0	0	0	0	0	0	0	9.18729e-06	0	0	0	0	0	0	0	0	0	0	0	1	0	0	AD
APP	chr21:26022001	rs139819006	G>A	p.A179V	nonsynonymous SNV	21	Likely benign/VUS	0.00012343	0	0	0	0	0	0	0	0	0	0	0	0	0	0	0	0	0	0	0	0	0	3.67492e-05	0	0	0	0	0.00806452	0	0	0	0	0	0	1	0	0	AD
APP	chr21:26022012	Novel	C>A	p.E175D	nonsynonymous SNV	14.52	VUS	0.00012343	0	0	0	0	0	0	0	0	0	0	0	0	0	0	0	0	0	0	0	0	0	0	0	0	0	0	0	0	0	0	0	0	0	1	0	0	AD
APP	chr21:26022023	rs755841034	C>T	p.V172I	nonsynonymous SNV	19.63	VUS	0	0	0	0	0	0	0	0	0	0	0	9.94431e-05	0	0	0	0	0	0	0	0	0	0	4.59365e-05	0	0	0	0	0	0	0	0	0	0	0	0	0	1	Dementia
APP	chr21:26051044	rs201022619	C>T	p.S150S	synonymous SNV	0.025	Likely benign/VUS	0	0	0	0	0	0	0	0	0	0	0	0	0	0	0.05	0	0	0	0	0	0	0	0	0	0	0.00324675	0	0	0	0	0	0	0	0	0	0	1	Dementia
APP	chr21:26051060	rs149995579	G>A	p.A145V	nonsynonymous SNV	20.3	VUS	0.00012343	0	0	0	0	0	0	0	0	0	0	0.00019889	0	0	0	0	0	0	0	0	0	0	0.00022968	0	0	0	0.0014881	0	0	0	0	0	0	0	1	0	2	AD, Dementia
APP	chr21:26051070	rs145081708	A>G	p.S198P	nonsynonymous SNV	22.6	Benign/Likely benign/VUS	0.00012343	0	0	0	0	0	0.0185185	0	0	0	0	0	0	0	0	0	0	0.0232558	0	0	0	0	2.75619e-05	0	0	0	0	0	0.00841346	0	0	0	0	0	2	0	2	AD, Dementia
APP	chr21:26051100	rs199744129	G>A	p.P132S	nonsynonymous SNV	27.9	VUS	0.00012343	0	0	0	0	0	0	0	0	0	0	0	0	0	0	0	0	0	0	0	0	0	0	0	0	0	0	0	0	0	0	0	0	0	1	0	0	AD
APP	chr21:26051191	rs778848481	T>C	p.T101T	synonymous SNV	0.016	Likely benign	0.00012343	0	0	0	0	0	0	0	0	0	0	0	0	0	0	0	0	0	0	0	0	0	0	0	0	0	0	0	0	0	0	0	0	0	1	0	0	AD
APP	chr21:26053247	rs201454946	C>T	p.V97I	nonsynonymous SNV	26.9	VUS	0	0	0	0	0	0	0	0	0	0	0	9.94431e-05	0	0	0	0	0	0	0	0	0	0	0	0	0	0	0	0	0	0.00245098	0	0	0	0	0	0	1	Dementia
APP	chr21:26053251	rs41276552	G>A	p.H95H	synonymous SNV	7.853	Likely benign	0.00012343	0	0	0	0	0	0	0	0	0	0	0	0	0	0	0	0	0	0	0	0	0	4.59365e-05	0	0	0	0	0	0	0	0	0	0	0	1	0	0	AD
APP	chr21:26053291	rs1451050785	T>C	p.Q82R	nonsynonymous SNV	25.7	VUS	0.00012343	0	0	0	0	0	0	0	0	0	0	0	0	0	0	0	0	0	0	0	0	0	9.18729e-06	0	0	0	0	0	0	0	0	0	0	0	1	0	0	AD
APP	chr21:26053331	rs1386906450	C>T	p.D69N	nonsynonymous SNV	28.8	VUS	0	0	0	0	0	0	0	0	0	0	0	9.94431e-05	0	0	0	0	0	0	0	0	0	0	3.67492e-05	0	0	0	0	0	0	0	0	0	0	0	0	0	1	Dementia
APP	chr21:26089968	rs202145222	G>T	p.H54Q	nonsynonymous SNV	22.9	VUS	0	0	0	0	0	0	0	0	0	0	0	9.94431e-05	0	0	0	0	0	0	0	0	0	0	1.83746e-05	0	0	0	0	0	0	0	0	0	0	0	0	0	1	Dementia
APP	chr21:26090042	rs768921158	C>T	p.V30I	nonsynonymous SNV	25.6	VUS	0	0	0	0	0	0	0	0	0	0	0	9.94431e-05	0	0	0	0	0	0	0	0	0	0	2.75619e-05	0	0	0	0	0	0	0	0	0	0	0	0	0	1	Dementia
APP	chr21:26112015	rs1339370778	A>G	p.I63I	synonymous SNV	1.167	Likely benign	0	0	0	0	0	0	0	0	0	0	0	9.94431e-05	0	0	0	0	0	0	0	0	0	0	0	0	0	0	0	0	0	0	0	0	0	0	0	0	1	Dementia
APP	chr21:26112018	rs201970902	G>A	p.C62C	synonymous SNV	12.53	Likely benign	0.00024685	0	0	0	0	0	0	0	0	0	0	0.00029833	0	0	0	0	0	0	0	0	0	0	0.00021131	0	0	0	0	0	0	0	0	0	0	0	2	0	3	AD, Dementia
APP	chr21:26112141	rs765279960	G>T	p.P21P	synonymous SNV	9.008	Likely benign	0	0	0	0	0	0	0	0	0	0	0	0	0.0078125	0	0	0	0	0	0	0	0	0	0	0	0	0	0	0	0	0	0	0	0	0	0	0	1	Dementia
APP	chr21:26170574	rs955517095	C>T	p.R16Q	nonsynonymous SNV	21.1	VUS	0	0	0	0	0	0	0	0	0	0	0	0.00029833	0	0	0	0	0	0	0	0	0	0	7.34983e-05	0	0	0	0	0	0	0	0	0	0	0	0	0	3	Dementia
APP	chr21:26170587	rs2063725474	C>T	p.A12T	nonsynonymous SNV	21.7	VUS	0.00012343	0	0	0	0	0	0	0.05	0	0	0	9.94431e-05	0	0	0	0	0	0	0	0	0	0	2.75619e-05	0	0	0	0	0	0	0	0	0	0	0	2	0	1	AD, Dementia
APP	chr21:26170588	rs754674097	G>A	p.A11A	synonymous SNV	14.14	Likely benign	0	0	0	0	0	0	0	0	0	0	0	9.94431e-05	0	0	0	0	0	0	0	0	0	0	6.4311e-05	0	0	0	0	0	0	0	0	0	0	0	0	0	1	Dementia
APP	chr21:26170608	rs1446208112	A>C	p.L5V	nonsynonymous SNV	15.84	VUS	0	0	0	0	0	0	0	0	0	0	0	0.00019889	0	0	0	0	0	0	0	0	0	0	4.59365e-05	0	0	0	0	0	0	0	0	0	0	0	0	0	2	Dementia
GBA1	chr1:155235196	rs80356771	G>A	p.R502C	nonsynonymous SNV	32	Pathogenic	0.00013858	0	0	0	0	0	0	0	0	0	0	0.00089989	0	0	0	0	0	0	0	0	0	0	0.0002263	0	0	0	0	0	0	0.00282486	0	0	0	0	1	0	8	AD, Dementia
GBA1	chr1:155235203	rs1135675	C>G	p.V412V	synonymous SNV	6.088	Pathogenic/Likely benign/VUS	0.0002739	0	0	0	0	0	0	0	0	0	0	0.00033259	0	0	0	0	0	0	0	0	0	0	0.00041657	0	0	0.00359712	0	0	0	0	0	0	0	0	2	0	3	AD, Dementia
GBA1	chr1:155235206	rs371779859	G>A	p.V411V	synonymous SNV	0.262	Likely benign	0.00054407	0	0	0	0	0	0	0	0	0	0	0.00032982	0	0	0	0	0	0	0	0	0	0	0.00035324	0	0	0	0	0	0	0	0	0	0	0	4	0	3	AD, Dementia
GBA1	chr1:155235217	rs368060	C>G	p.A495P	nonsynonymous SNV	18.43	Pathogenic/VUS	0.00026795	0	0	0	0	0	0	0	0	0	0	0.00043141	0	0	0	0.0078125	0	0	0	0	0	0	0.00017864	0	0	0	0	0	0.00128866	0	0	0	0	0	2	0	5	AD, Dementia
GBA1	chr1:155235217	Novel	C>T	p.A408T	nonsynonymous SNV	14.56	VUS	0	0	0	0	0	0	0	0	0	0	0	0.00010785	0	0	0	0	0	0	0	0	0	0	0	0	0	0	0	0	0	0	0	0	0	0	0	0	1	Dementia
GBA1	chr1:155235245	rs199928507	T>C	p.A398A	synonymous SNV	0.053	Likely benign/VUS	0.0001292	0	0	0	0	0	0	0	0	0	0	0	0	0	0	0	0	0	0	0	0	0	3.82651e-05	0	0	0	0	0	0	0	0	0	0	0	1	0	0	AD
GBA1	chr1:155235252	rs421016	A>G	p.L483R	nonsynonymous SNV	25.3	Pathogenic/Likely pathogenic	0.00141243	0	0	0	0	0	0	0	0	0	0	0.00257361	0	0	0	0	0	0	0	0	0	0	0.00050372	0	0	0	0.00077761	0	0	0	0	0	0	0	11	0	25	AD, Dementia
GBA1	chr1:155235256	rs75671029	C>T	p.D395N	nonsynonymous SNV	6.432	Likely benign/VUS	0	0.00961538	0	0	0	0	0	0	0.0454545	0	0	0	0.00819672	0	0	0	0	0	0	0	0	0	0	0.0115741	0	0	0	0	0	0	0.00393701	0	0	0	2	0	1	AD, Dementia
GBA1	chr1:155235727	rs1064651	C>G	p.D448H	nonsynonymous SNV	24.1	Pathogenic/Likely pathogenic	0	0	0	0	0	0	0	0	0	0	0	9.94431e-05	0	0	0	0	0	0	0	0	0	0	6.4311e-05	0.0011236	0	0	0.00074405	0	0	0	0	0	0	0	0	0	1	Dementia
GBA1	chr1:155235769	rs747284798	G>A	p.R347C	nonsynonymous SNV	31	VUS	0	0	0	0	0	0	0	0	0	0	0	9.94431e-05	0	0	0	0	0	0	0	0	0	0	0	0	0	0	0	0	0	0	0	0	0	0	0	0	1	Dementia
GBA1	chr1:155235790	rs149171124	C>T	p.E427X	nonsynonymous SNV	20.9	Likely pathogenic/VUS	0	0	0	0	0	0	0	0	0	0	0	9.94431e-05	0	0	0	0	0	0	0	0	0	0	0.00021131	0	0	0	0.00074405	0	0	0	0	0	0	0	0	0	1	Dementia
GBA1	chr1:155235823	rs121908311	C>T	p.G416S	nonsynonymous SNV	22.2	Pathogenic/Likely pathogenic	0.00012343	0	0	0	0	0	0	0	0	0	0	0	0	0	0	0	0	0	0	0	0	0	5.51238e-05	0	0	0	0	0	0	0	0	0	0	0	1	0	0	AD
GBA1	chr1:155235843	rs76763715	T>C	p.N409S	nonsynonymous SNV	23.8	Pathogenic/Likely pathogenic/VUS	0.0023451	0	0	0	0	0	0	0	0	0	0	0.00298329	0	0	0	0	0	0.0116279	0	0	0	0	0.00163534	0	0	0	0.00074405	0	0.0204327	0	0	0	0	0	19	0	31	AD, Dementia
GBA1	chr1:155236245	rs138498426	C>T	p.T321T	synonymous SNV	18.53	Likely benign/VUS	0	0.00961538	0	0	0	0	0	0	0	0	0	9.94629e-05	0	0	0	0	0	0	0	0	0	0	0.00011025	0	0	0	0	0	0.00120192	0	0	0	0	0	1	0	1	AD, Dementia
GBA1	chr1:155236246	rs75548401	G>A	p.T321M	nonsynonymous SNV	21.4	Benign/Likely benign/VUS	0.00666502	0	0	0	0	0	0	0	0	0	0	0.00964598	0	0	0	0.00714286	0.0384615	0	0	0	0	0	0.00746927	0	0.0104167	0	0.0014881	0	0.00480769	0	0.0037594	0.0333333	0	0	54	1	97	AD, Dementia
GBA1	chr1:155236249	rs1057519358	A>G	p.I320T	nonsynonymous SNV	25.3	VUS	0.00012343	0	0	0	0	0	0	0	0	0	0	9.94431e-05	0	0	0	0	0	0	0	0	0	0	0	0	0	0	0	0	0	0	0	0	0	0	1	0	1	AD, Dementia
GBA1	chr1:155236262	Novel	T>G	p.S316R	nonsynonymous SNV	27.7	VUS	0	0	0	0	0	0	0	0	0	0	0	0.00019889	0	0	0	0	0	0	0	0	0	0	0	0	0	0	0	0	0	0	0	0	0	0	0	0	2	Dementia
GBA1	chr1:155236277	rs121908309	G>A	p.R398X	stopgain	40	Pathogenic	0.00012343	0	0	0	0	0	0	0	0	0	0	0	0	0	0	0	0	0	0	0	0	0	1.83746e-05	0	0	0	0	0	0	0	0	0	0	0	1	0	0	AD
GBA1	chr1:155236302	rs761681845	C>G	p.Q302H	nonsynonymous SNV	21.2	VUS	0	0	0	0	0	0	0	0	0	0	0	9.94431e-05	0	0	0	0	0	0	0	0	0	0	9.18729e-06	0	0	0	0	0	0	0	0	0	0	0	0	0	1	Dementia
GBA1	chr1:155236366	rs1064648	C>T	p.R281H	nonsynonymous SNV	18.74	VUS	0.00012343	0	0	0	0	0	0	0	0	0	0	0.00029833	0	0	0	0	0	0	0	0	0	0	4.59365e-05	0	0	0	0	0	0	0	0	0	0	0	1	0	3	AD, Dementia
GBA1	chr1:155236376	rs2230288	C>T	p.E278K	nonsynonymous SNV	19.46	Pathogenic/Likely benign/benign/VUS	0.0146877	0	0	0	0	0	0	0	0	0	0	0.0171042	0	0	0	0	0	0.0116279	0	0	0	0	0.0130551	0	0	0	0.00297619	0	0.00480769	0.00490196	0	0	0.00591716	2	115	2	169	AD, Dementia
GBA1	chr1:155236377	rs143222798	C>T	p.G277G	synonymous SNV	5.637	Benign/Likely benign	0	0	0	0	0	0	0	0	0	0	0	0	0.0390625	0	0	0	0.0384615	0	0	0.0208333	0	0	1.83746e-05	0.0134831	0	0	0	0	0	0	0.0225564	0	0.00295858	0	0	0	7	Dementia
GBA1	chr1:155236409	rs398123526	C>G	p.D267H	nonsynonymous SNV	29.6	Pathogenic/VUS	0	0	0	0	0	0	0	0	0	0	0	9.94431e-05	0	0	0	0	0	0	0	0	0	0	2.75619e-05	0	0	0	0	0	0	0	0	0	0	0	0	0	1	Dementia
GBA1	chr1:155236424	rs371083513	C>T	p.V262I	nonsynonymous SNV	19.23	VUS	0.00012343	0	0	0	0	0	0	0	0	0	0	9.94431e-05	0	0	0	0	0	0	0	0	0	0	8.26856e-05	0	0	0	0	0	0	0	0	0	0	0	1	0	1	AD, Dementia
GBA1	chr1:155236443	rs1064646	T>C	p.K255K	synonymous SNV	8.996	Likely benign	0.00012343	0	0	0	0	0	0	0	0	0	0	0	0	0	0	0	0	0	0	0	0	0	0	0	0	0	0	0	0	0	0	0	0	0	1	0	0	AD
GBA1	chr1:155236471	Novel	T>C	c.1000-2A>G	splicing	31	-	0.00012343	0	0	0	0	0	0	0	0	0	0	0	0	0	0	0	0	0	0	0	0	0	0	0	0	0	0	0	0	0	0	0	0	0	1	0	0	AD
GBA1	chr1:155237365	rs753890133	C>T	p.L238L	synonymous SNV	6.708	Likely benign	0.00012343	0	0	0	0	0	0	0	0	0	0	0.00029833	0	0	0	0	0	0	0	0	0	0	5.51238e-05	0	0	0	0	0	0	0	0	0	0	0	1	0	3	AD, Dementia
GBA1	chr1:155237377	Novel	A>G	p.D234D	synonymous SNV	5.391	Likely benign	0	0	0	0	0	0	0	0	0	0	0	9.94431e-05	0	0	0	0	0	0	0	0	0	0	0	0	0	0	0	0	0	0	0	0	0	0	0	0	1	Dementia
GBA1	chr1:155237412	rs1057942	T>C	p.S223G	nonsynonymous SNV	25.5	Pathogenic/Likely pathogenic	0	0	0	0	0	0	0	0	0	0	0	9.94431e-05	0	0	0	0	0	0	0	0	0	0	1.83746e-05	0	0	0	0	0	0	0	0	0	0	0	0	0	1	Dementia
GBA1	chr1:155237419	rs708610	G>A	p.L220L	synonymous SNV	0.822	Likely benign/VUS	0	0	0	0	0.0102041	0	0	0	0	0	0	9.94431e-05	0	0	0	0	0	0	0	0	0	0	9.18729e-06	0	0	0	0	0	0	0	0	0	0	0	1	0	1	AD, Dementia
GBA1	chr1:155237419	rs708610	G>T	p.L220L	synonymous SNV	0.212	Likely benign/VUS	0.00012343	0	0	0	0	0	0	0	0	0	0	0	0	0	0	0	0	0	0	0	0	0	0	0	0	0	0	0	0	0	0	0	0	0	1	0	0	AD
GBA1	chr1:155237422	rs371856161	G>A	p.T219T	synonymous SNV	7.435	Likely benign	0	0	0	0	0	0	0	0	0	0	0	9.94431e-05	0	0	0	0	0	0	0	0	0	0	4.59365e-05	0	0	0	0	0	0	0	0	0	0	0	0	0	1	Dementia
GBA1	chr1:155237423	rs199628072	G>A	p.T219I	nonsynonymous SNV	19.5	VUS	0.00012343	0	0	0	0	0	0	0	0	0	0	0.00019889	0	0	0	0	0	0	0	0	0	0	0.00015618	0	0	0	0	0	0	0	0	0	0	0	1	0	2	AD, Dementia
GBA1	chr1:155237426	rs1366567865	G>-	p.P218fs	frameshift deletion	34	Pathogenic/Likely pathogenic	0.00024685	0	0	0	0	0	0	0	0	0	0	9.94431e-05	0	0	0	0	0	0	0	0	0	0	2.75619e-05	0	0	0	0	0	0	0	0	0	0	0	2	0	1	AD, Dementia
GBA1	chr1:155237438	rs140955685	C>T	p.R214H	nonsynonymous SNV	17.38	VUS	0	0	0	0	0	0	0	0	0	0	0	0.00019889	0	0	0	0	0	0	0	0	0	0	0.00025724	0	0	0	0	0	0	0	0	0	0	0	0	0	2	Dementia
GBA1	chr1:155237446	rs1671825414	G>T	p.F298L	nonsynonymous SNV	23.6	Likely pathogenic	0.00012343	0	0	0	0	0	0	0	0	0	0	0	0	0	0	0	0	0	0	0	0	0	0	0	0	0	0	0	0	0	0	0	0	0	1	0	0	AD
GBA1	chr1:155237453	rs78973108	C>T	p.R296Q	nonsynonymous SNV	29.2	Pathogenic	0.00012343	0	0	0	0	0	0	0	0	0	0	0.00039777	0	0	0	0	0	0	0	0	0	0	8.26856e-05	0	0	0	0	0	0	0	0	0	0	0	1	0	4	AD, Dementia
GBA1	chr1:155237458	rs367968666	A>C	p.H207Q	nonsynonymous SNV	13.29	Pathogenic/Likely pathogenic/VUS	0.00012343	0	0	0	0	0	0	0	0	0	0	0.00019889	0	0	0	0	0	0	0	0	0	0.0185185	9.18729e-05	0	0	0	0.00074405	0	0.00120192	0.00245098	0	0	0.00295858	0	1	0	3	AD, Dementia
GBA1	chr1:155237564	Novel	T>C	p.Y172C	nonsynonymous SNV	28	VUS	0.00012343	0	0	0	0	0	0	0	0	0	0	0	0	0	0	0	0	0	0	0	0	0	0	0	0	0	0	0	0	0	0	0	0	0	1	0	0	AD
GBA1	chr1:155237579	Novel	G>A	c.762-1G>A	splicing	26.8	-	0	0	0	0	0	0	0	0	0	0	0	9.94431e-05	0	0	0	0	0	0	0	0	0	0	0	0	0	0	0	0	0	0	0	0	0	0	0	0	1	Dementia
GBA1	chr1:155238174	rs409652	C>T	p.G241R	nonsynonymous SNV	20.8	Pathogenic/Likely pathogenic	0.00012343	0	0	0	0	0	0	0	0	0	0	9.94431e-05	0	0	0	0	0	0	0	0	0	0	1.83746e-05	0	0	0	0	0	0	0	0	0	0	0	1	0	1	AD, Dementia
GBA1	chr1:155238193	rs774539868	C>A	p.G147G	synonymous SNV	8.164	Likely benign	0	0	0	0	0	0	0	0	0	0	0	9.94431e-05	0	0	0	0	0	0	0	0	0	0	4.59365e-05	0	0	0	0	0	0	0	0	0	0	0	0	0	1	Dementia
GBA1	chr1:155238200	rs1376479747	C>T	p.G145E	nonsynonymous SNV	27.3	VUS	0.00012343	0	0	0	0	0	0	0	0	0	0	0	0	0	0	0	0	0	0	0	0	0	2.75619e-05	0	0	0	0	0	0	0	0	0	0	0	1	0	0	AD
GBA1	chr1:155238206	rs381427	A>C	p.V230G	nonsynonymous SNV	22.5	Pathogenic/VUS	0	0	0	0	0	0	0	0	0	0	0	0.00019889	0	0	0	0	0	0	0	0	0	0	0	0	0	0	0	0	0	0	0	0	0	0	0	0	2	Dementia
GBA1	chr1:155238214	rs381418	A>C	p.N140K	nonsynonymous SNV	17.36	Pathogenic/Likely pathogenic/VUS	0	0	0	0	0	0	0	0	0	0	0	0.00019889	0	0	0	0	0	0	0	0	0	0	0	0	0	0	0	0	0	0	0	0	0	0	0	0	2	Dementia
GBA1	chr1:155238215	rs364897	T>C	p.N227S	nonsynonymous SNV	19.46	Pathogenic/Likely pathogenic	0.00012343	0	0	0	0	0	0	0	0	0	0	0.00019889	0	0	0	0.00714286	0	0	0	0	0	0	1.83746e-05	0	0	0	0	0	0	0	0	0	0	0	1	0	3	AD, Dementia
GBA1	chr1:155238228	rs61748906	A>G	p.W223R	nonsynonymous SNV	28	Pathogenic/Likely pathogenic/VUS	0	0	0	0	0	0	0	0	0	0	0	0.00019889	0	0	0	0	0	0	0	0	0	0	0	0	0	0	0	0	0	0	0	0	0	0	0	0	2	Dementia
GBA1	chr1:155238260	rs1671872221	G>C	p.S212X	stopgain	35	Pathogenic	0	0	0	0	0	0	0	0	0	0	0	9.94431e-05	0	0	0	0	0	0	0	0	0	0	9.18729e-06	0	0	0	0	0	0	0	0	0	0	0	0	0	1	Dementia
GBA1	chr1:155238265	rs201615998	G>A	p.P123P	synonymous SNV	1.991	Likely benign	0.00012343	0	0	0	0	0	0	0	0	0	0	0	0	0	0	0	0	0	0	0	0	0	0	0	0	0	0	0	0.00120192	0	0	0	0	0	1	0	0	AD
GBA1	chr1:155238302	rs80222298	G>A	p.P198L	nonsynonymous SNV	28.6	Likely pathogenic, VUS	0	0	0	0	0	0	0	0	0	0	0	9.94431e-05	0	0	0	0	0	0	0	0	0	0	0	0	0	0	0	0	0	0	0	0	0	0	0	0	1	Dementia
GBA1	chr1:155238519	rs121908297	T>G	p.K109Q	nonsynonymous SNV	24.4	Pathogenic/Likely pathogenic/VUS	0	0	0	0	0	0	0	0	0	0	0	9.94431e-05	0	0	0	0	0	0	0	0	0	0	9.18746e-06	0	0	0	0	0	0	0	0	0	0	0	0	0	1	Dementia
GBA1	chr1:155238559	rs545391048	C>T	p.Q95Q	synonymous SNV	9.028	Likely benign	0	0	0	0	0	0	0	0.05	0	0	0	0	0	0	0	0.00714286	0	0	0	0	0	0	0	0	0	0	0.00446429	0	0	0.00490196	0	0	0	0	1	0	1	AD, Dementia
GBA1	chr1:155238570	rs147138516	C>G	p.D92H	nonsynonymous SNV	14.7	Pathogenic/VUS	0	0	0	0	0	0	0	0	0	0	0	0.00029833	0	0	0	0	0	0	0	0	0	0	8.26856e-05	0	0	0	0	0	0	0	0	0	0.00295858	0	0	0	3	Dementia
GBA1	chr1:155238630	rs439898	G>A	p.R159W	nonsynonymous SNV	24.8	Pathogenic/Likely pathogenic	0.00049371	0	0	0	0	0	0	0	0	0	0	9.94431e-05	0	0	0	0	0	0	0	0	0	0	5.51258e-05	0	0	0	0	0	0	0	0	0	0	0	4	0	1	AD, Dementia
GBA1	chr1:155238631	rs147411159	G>A	p.I71I	synonymous SNV	5.363	Likely benign/VUS	0.00061713	0	0	0	0	0	0	0	0	0	0	0.00089499	0	0	0	0	0	0	0	0	0	0	0.00058799	0	0	0	0	0	0	0	0	0	0	0	5	0	9	AD, Dementia
GBA1	chr1:155238645	rs769343650	C>T	p.G67R	nonsynonymous SNV	23.9	VUS	0.00024685	0	0	0	0	0	0	0	0	0	0	9.94431e-05	0	0	0	0	0	0	0	0	0	0	0.00012862	0	0	0	0	0	0	0	0	0	0	0	2	0	1	AD, Dementia
GBA1	chr1:155238646	rs772855106	G>A	p.I66I	synonymous SNV	2.356	Likely benign	0.00024685	0	0	0	0.0102041	0	0	0	0	0	0	0.00019889	0	0	0	0	0	0	0	0	0	0	8.26856e-05	0	0	0	0	0	0	0	0	0	0	0	3	0	2	AD, Dementia
GBA1	chr1:155239639	rs794727708	A>C	p.L57R	nonsynonymous SNV	28.2	Likely pathogenic/VUS	0	0	0	0	0	0	0	0	0	0	0	9.94431e-05	0	0	0	0	0	0	0	0	0	0	9.18729e-06	0	0	0	0	0	0	0	0	0	0	0	0	0	1	Dementia
GBA1	chr1:155239639	Novel	A>G	p.L57P	nonsynonymous SNV	29.2	Likely pathogenic	0.00012343	0	0	0	0	0	0	0	0	0	0	0	0	0	0	0	0	0	0	0	0	0	0	0	0	0	0	0	0	0	0	0	0	0	1	0	0	AD
GBA1	chr1:155239680	rs752444566	G>C	p.L43L	synonymous SNV	11.05	Likely benign	0.00012343	0	0	0	0	0	0	0	0	0	0	0	0	0	0	0	0	0	0	0	0	0	9.18729e-06	0	0	0	0	0	0	0	0	0	0	0	1	0	0	AD
GBA1	chr1:155239685	rs1671971599	C>T	p.A42T	nonsynonymous SNV	21.1	VUS	0	0	0	0	0	0	0	0	0	0	0	9.94431e-05	0	0	0	0	0	0	0	0	0	0	0	0	0	0	0	0	0	0	0	0	0	0	0	0	1	Dementia
GBA1	chr1:155239913	rs1671985395	G>A	p.P7S	nonsynonymous SNV	0.008	VUS	0	0	0	0	0	0	0	0	0	0	0	9.94431e-05	0	0	0	0	0	0	0	0	0	0	3.67492e-05	0	0	0	0	0	0	0	0	0	0	0	0	0	1	Dementia
GBA1	chr1:155239936	rs144173415	C>T	p.R86Q	nonsynonymous SNV	23.3	VUS	0.00012343	0	0	0	0	0	0	0	0	0	0	9.94431e-05	0	0	0	0	0	0	0	0	0	0	1.83746e-05	0	0	0	0	0	0	0	0	0	0	0	1	0	1	AD, Dementia
GBA1	chr1:155239946	rs1141812	G>A	p.R83C	nonsynonymous SNV	32	VUS	0	0	0	0	0	0	0	0	0	0	0	0	0	0	0	0	0	0.0116279	0	0	0	0	0	0	0	0	0	0	0.00360577	0	0	0	0	0	0	0	1	Dementia
GBA1	chr1:155239961	rs146774384	G>A	p.R78C	nonsynonymous SNV	28.2	VUS	0.00012343	0	0	0	0	0	0	0	0	0	0	9.94431e-05	0	0	0	0	0	0	0	0	0	0	0.00011944	0	0	0	0	0	0	0	0	0	0	0	1	0	1	AD, Dementia
GBA1	chr1:155239977	Novel	G>C	p.A72A	synonymous SNV	7.568	Likely benign	0.00012343	0	0	0	0	0	0	0	0	0	0	0	0	0	0	0	0	0	0	0	0	0	0	0	0	0	0	0	0	0	0	0	0	0	1	0	0	AD
GBA1	chr1:155239989	rs750712570	C>T	p.P68P	synonymous SNV	12.48	Likely benign	0	0	0	0	0	0	0	0	0	0	0	9.94431e-05	0	0	0	0	0	0	0	0	0	0	7.34983e-05	0	0	0	0	0	0	0	0	0	0	0	0	0	1	Dementia
GBA1	chr1:155240020	rs747971975	T>C	p.N58S	nonsynonymous SNV	23.8	VUS	0.00012343	0	0	0	0	0	0	0	0	0	0	0	0	0	0	0	0	0	0	0	0	0	9.18729e-06	0	0	0	0	0	0	0	0	0	0	0	1	0	0	AD
GBA1	chr1:155240022	rs1671995080	G>A	p.C57C	synonymous SNV	13.51	Likely benign/VUS	0	0	0	0	0	0	0	0	0	0	0	0.00019889	0	0	0	0	0	0	0	0	0	0	0	0	0	0	0	0	0	0	0	0	0	0	0	0	2	Dementia
GBA1	chr1:155240038	Novel	->AGCTGT	p.S52delinsYSS	nonframeshift insertion	20.2	-	0	0	0	0	0	0	0	0	0	0	0	9.94431e-05	0	0	0	0	0	0	0	0	0	0	1.83746e-05	0	0	0	0	0	0	0	0	0	0	0	0	0	1	Dementia
GBA1	chr1:155240067	rs758949381	G>A	p.P42P	synonymous SNV	10.12	Likely benign	0.00012343	0	0	0	0	0	0	0	0	0	0	0	0	0	0	0	0	0	0	0	0	0	0	0	0	0	0	0	0	0	0	0	0	0	1	0	0	AD
GBA1	chr1:155240069	rs779377390	G>A	p.P42S	nonsynonymous SNV	25.8	VUS	0	0	0	0	0	0	0	0	0	0	0	0.00019889	0	0	0	0	0	0	0	0	0	0	2.75619e-05	0	0	0	0	0	0	0	0	0	0	0	0	0	2	Dementia
GBA1	chr1:155240629	rs104886460	C>T	c.115+1G>A	splicing	32	Pathogenic/Likely pathogenic	0	0	0	0	0	0	0	0	0	0	0	0.00029833	0	0	0	0	0	0	0	0	0	0	8.26856e-05	0	0	0	0	0	0	0	0	0	0	0	0	0	3	Dementia
GBA1	chr1:155240645	rs768854161	C>T	p.V34M	nonsynonymous SNV	16.2	VUS	0.00012343	0	0	0	0	0	0	0	0	0	0	0	0	0	0	0	0	0	0	0	0	0	2.75619e-05	0	0	0	0	0	0	0	0	0	0	0	1	0	0	AD
GBA1	chr1:155240658	rs748322959	A>G	p.L29L	synonymous SNV	7.511	Likely benign	0	0	0	0	0	0	0	0	0	0	0	9.94431e-05	0	0	0	0	0	0	0	0	0	0	9.18729e-06	0	0	0	0	0	0	0	0	0	0	0	0	0	1	Dementia
GBA1	chr1:155240663	rs201330214	A>G	p.L28L	synonymous SNV	8.533	Likely benign	0	0	0	0	0	0	0	0	0	0	0	9.94431e-05	0	0	0	0	0	0	0	0	0	0	1.83746e-05	0	0	0	0	0	0	0	0	0	0	0	0	0	1	Dementia
GBA1	chr1:155240707	rs150466109	T>C	p.K13R	nonsynonymous SNV	4.773	Benign/Likely benign	0	0.0769231	0	0	0	0	0	0	0	0	0	0.00029833	0.109375	0	0	0	0	0	0	0.0625	0	0.0185185	0.00011025	0.101124	0	0	0.00074405	0.0241935	0	0.00245098	0.0526316	0	0.0207101	0	8	1	19	AD, Dementia
GBA1	chr1:155241086	rs766291162	CT>-	p.E9fs	frameshift deletion	23	Likely pathogenic	0	0	0	0	0	0	0	0	0	0	0	0.00019889	0	0	0	0	0	0	0	0	0	0	3.67492e-05	0	0	0	0	0	0	0	0	0	0	0	0	0	2	Dementia
GBA1	chr1:155241099	rs201985614	C>T	p.S5N	nonsynonymous SNV	10.52	VUS	0	0	0	0	0	0	0	0	0	0	0	9.94431e-05	0	0	0	0	0	0	0	0	0	0	4.59365e-05	0	0	0	0	0	0	0	0	0	0	0	0	0	1	Dementia
GRN	chr17:44349186	rs774367010	G>A	p.V8M	nonsynonymous SNV	18.78	Likely benign/VUS	0.00012343	0	0	0	0	0	0	0	0	0	0	0	0	0	0	0	0	0	0	0	0	0	3.67492e-05	0	0	0	0	0	0	0	0	0	0	0	1	0	0	AD
GRN	chr17:44349206	rs111435385	G>A	p.L14L	synonymous SNV	9.807	Benign/Likely benign	0.00012343	0.0192308	0	0	0	0	0	0	0.0416667	0	0	0	0.0078125	0	0	0	0	0	0	0.0416667	0	0	9.18729e-05	0.0168539	0	0	0	0	0	0	0.0300752	0	0.00887574	0	4	0	3	AD, Dementia
GRN	chr17:44349217	rs199572314	C>T	p.T18M	nonsynonymous SNV	18.1	VUS	0.00024685	0	0	0	0	0	0	0	0	0	0	9.94431e-05	0	0	0	0	0	0	0	0	0	0	0.00015618	0	0	0	0	0	0	0	0	0	0	0	2	0	1	AD, Dementia
GRN	chr17:44349219	rs63750723	C>T	p.R19W	nonsynonymous SNV	13.8	Benign/Likely benign	0	0.0576923	0	0	0	0	0	0	0.0416667	0	0	9.94431e-05	0.0703125	0	0	0	0	0	0	0.0208333	0	0.037037	0.00010106	0.0561798	0	0	0	0	0	0	0.0451128	0	0.0177515	0	7	0	13	AD, Dementia
GRN	chr17:44349220	rs764665710	G>A	p.R19Q	nonsynonymous SNV	3.671	Likely benign/VUS	0	0	0	0	0	0	0	0	0	0	0	9.94431e-05	0	0	0	0	0	0	0	0	0	0	5.51238e-05	0	0	0	0	0	0	0	0	0	0	0	0	0	1	Dementia
GRN	chr17:44349248	rs63751057	->GCCT	p.V28fs	frameshift insertion	33	-	0	0	0	0	0	0	0	0	0	0	0	0.00019889	0	0	0	0	0	0	0	0	0	0	0	0	0	0	0	0	0	0	0	0	0	0	0	0	2	Dementia
GRN	chr17:44349263	rs63750742	C>A	p.D33E	nonsynonymous SNV	8.705	Benign/Likely benign/VUS	0	0	0	0	0	0	0	0	0	0	0	0	0	0	0	0	0	0.0116279	0	0	0	0	2.75619e-05	0	0	0	0.00074405	0	0.00120192	0	0	0	0	0	0	0	1	Dementia
GRN	chr17:44349263	rs63750742	C>T	p.D33E	nonsynonymous SNV	7.418	Likely benign/VUS	0.00407307	0	0	0	0	0	0	0	0	0	0	0.00447494	0	0	0	0	0	0	0	0	0	0	0.00430884	0	0.0104167	0	0.00297619	0	0	0.00245098	0	0.0333333	0.00591716	0	33	0	45	AD, Dementia
GRN	chr17:44349267	rs533451404	G>A	p.G35R	nonsynonymous SNV	22.6	Pathogenic/VUS	0	0	0	0	0	0	0	0	0	0	0	9.94431e-05	0	0	0	0	0	0	0	0	0	0	1.83746e-05	0	0	0	0	0	0	0	0	0	0	0	0	0	1	Dementia
GRN	chr17:44349473	rs2048350899	G>A	p.Q62Q	synonymous SNV	5.497	Likely benign	0	0	0	0	0	0	0	0	0	0	0	9.94431e-05	0	0	0	0	0	0	0	0	0	0	3.67492e-05	0	0	0	0	0	0	0	0	0	0	0	0	0	1	Dementia
GRN	chr17:44349482	Novel	C>T	p.A65A	synonymous SNV	3.477	Likely benign	0.00012343	0	0	0	0	0	0	0	0	0	0	0	0	0	0	0	0	0	0	0	0	0	9.18729e-06	0	0	0	0	0	0	0	0	0	0	0	1	0	0	AD
GRN	chr17:44349495	rs772381732	G>A	p.G70S	nonsynonymous SNV	16.85	VUS	0.00024685	0	0	0	0	0	0	0	0	0	0	0.00019889	0	0	0	0	0	0	0	0	0	0	0.00010106	0	0	0	0	0	0	0	0	0	0	0	2	0	2	AD, Dementia
GRN	chr17:44349508	rs372406610	T>C	p.I74T	nonsynonymous SNV	19.71	VUS	0	0	0	0	0	0	0	0	0	0	0	9.94431e-05	0	0	0	0	0	0	0	0	0	0	0	0	0	0	0	0	0	0	0	0	0	0	0	0	1	Dementia
GRN	chr17:44349515	rs144736470	C>T	p.T76T	synonymous SNV	0.281	Benign/Likely benign	0	0.00961538	0	0	0	0	0	0	0	0	0	0	0	0	0	0	0	0	0	0	0	0	9.18729e-06	0.0011236	0	0	0	0	0	0	0	0	0.00295858	0	1	0	0	AD
GRN	chr17:44349516	rs148531161	G>A	p.V77I	nonsynonymous SNV	0.937	Likely benign/VUS	0.00037028	0	0	0	0	0	0	0	0	0	0	9.94431e-05	0	0	0	0	0	0	0	0	0	0	0.00022968	0	0	0	0	0	0	0	0	0	0	0	3	0	1	AD, Dementia
GRN	chr17:44349525	rs1022228740	A>T	p.T80S	nonsynonymous SNV	18.75	VUS	0	0	0	0	0	0	0	0	0	0	0	0	0	0	0	0.00714286	0	0	0	0	0	0	0	0	0	0	0	0	0	0	0	0	0	0	0	0	1	Dementia
GRN	chr17:44349529	rs63751193	C>-	p.S81fs	frameshift deletion	32	Pathogenic	0.00012343	0	0	0	0	0	0	0	0	0	0	0	0	0	0	0	0	0	0	0	0	0	0	0	0	0	0	0	0	0	0	0	0	0	1	0	0	AD
GRN	chr17:44349540	rs143560849	C>G	p.P85A	nonsynonymous SNV	24.7	Benign/Likely benign/VUS	0	0	0	0	0	0	0	0	0	0	0	0	0	0	0	0	0	0	0	0	0	0.0185185	0	0.0011236	0	0	0	0	0	0	0	0	0.00295858	0	0	0	1	Dementia
GRN	chr17:44349678	rs146792371	C>T	p.C92C	synonymous SNV	3.867	Likely benign	0	0	0	0	0	0	0	0	0	0	0	0.00019889	0	0	0	0	0	0	0	0	0	0	4.59365e-05	0	0	0	0	0	0	0	0	0	0	0	0	0	2	Dementia
GRN	chr17:44349679	rs375961960	G>A	p.G93R	nonsynonymous SNV	9.288	VUS	0	0	0	0	0	0	0	0	0	0	0	9.94431e-05	0	0	0	0	0	0	0	0	0	0	1.83746e-05	0.0011236	0	0	0	0	0	0	0	0	0	0	0	0	1	Dementia
GRN	chr17:44349681	rs63751088	G>A	p.G93G	synonymous SNV	1.381	Likely benign	0.00037028	0	0	0	0	0	0	0	0	0	0	0.00019889	0	0	0	0	0	0	0	0	0	0	0.00018375	0	0	0	0	0	0	0	0	0	0	0	3	0	2	AD, Dementia
GRN	chr17:44349689	rs139272628	A>G	p.H96R	nonsynonymous SNV	0.076	Likely benign/VUS	0	0	0	0	0	0	0	0	0	0	0	9.94431e-05	0	0	0	0	0	0	0	0	0	0	9.18729e-06	0	0	0	0	0	0	0	0	0	0	0	0	0	1	Dementia
GRN	chr17:44349704	rs201686997	G>A	p.R101Q	nonsynonymous SNV	11.94	Likely benign/VUS	0	0	0	0	0	0	0	0	0	0	0	9.94431e-05	0	0	0	0	0	0	0	0	0	0	9.18729e-06	0	0	0	0	0	0	0	0	0	0	0	0	0	1	Dementia
GRN	chr17:44349727	rs766292113	G>A	p.G109R	nonsynonymous SNV	26.5	VUS	0	0	0	0	0	0	0	0	0	0	0	9.94431e-05	0	0	0	0	0	0	0	0	0	0	9.18729e-06	0	0	0	0	0	0	0	0	0	0	0	0	0	1	Dementia
GRN	chr17:44350237	rs63750043	C>A	p.S120Y	nonsynonymous SNV	2.085	Benign/Likely benign	0.00024685	0	0	0	0	0	0	0	0.0416667	0	0	0.00049722	0	0	0	0	0	0	0	0	0	0	0.00018375	0	0	0	0	0.00806452	0.00120192	0.00245098	0	0	0	0	3	0	5	AD, Dementia
GRN	chr17:44350238	rs375183423	C>T	p.S120S	synonymous SNV	8.68	Likely benign	0	0	0	0	0	0	0	0	0	0	0	0	0.0078125	0	0	0	0	0	0	0	0	0	3.67492e-05	0	0	0	0	0	0	0	0	0	0	0	0	0	1	Dementia
GRN	chr17:44350257	rs150003993	C>G	p.P127A	nonsynonymous SNV	23.8	VUS	0	0	0	0	0	0	0	0	0	0	0	0.00019889	0	0	0	0	0	0	0	0	0	0	9.18729e-05	0	0	0	0	0	0	0	0	0	0	0	0	0	2	Dementia
GRN	chr17:44350262	rs25646	T>C	p.D128D	synonymous SNV	0.454	Benign/Likely benign	0.025179	0	0	0.5	0.112245	0.0555556	0.0925926	0	0	0	0	0.0273469	0	0	0.2	0.107143	0	0.0581395	0.0652174	0	0	0	0.0253386	0.0011236	0.0625	0.262987	0.0766369	0.0403226	0.0661058	0.0759804	0.0075188	0	0.0443787	6	216	4	294	AD, Dementia
GRN	chr17:44350263	rs63749801	AGTC>-	p.Q130fs	frameshift deletion	23.3	Pathogenic	0	0	0	0	0	0	0	0	0	0	0	0.00059666	0	0	0	0	0	0	0	0	0	0	9.18729e-06	0	0	0	0	0	0	0	0	0	0	0	0	0	6	Dementia
GRN	chr17:44350271	rs149180605	C>G	p.F131L	nonsynonymous SNV	0.002	Benign/Likely benign/VUS	0	0	0	0	0	0	0	0	0	0	0	0	0.0078125	0	0	0	0	0	0	0	0	0	0	0.00337079	0	0	0	0	0	0	0.0075188	0	0	0	0	0	1	Dementia
GRN	chr17:44350280	rs201932427	G>A	p.P134P	synonymous SNV	4.507	Likely benign	0	0	0	0	0	0	0	0	0	0	0	9.94431e-05	0	0	0	0	0	0	0	0	0	0	6.4311e-05	0	0	0	0	0	0	0	0	0	0	0	0	0	1	Dementia
GRN	chr17:44350291	rs146769257	C>A	p.T138K	nonsynonymous SNV	24.6	VUS	0	0	0	0	0	0	0	0	0	0	0	0	0.0078125	0	0	0	0	0	0	0	0	0	0	0	0	0	0	0	0	0	0	0	0	0	0	0	1	Dementia
GRN	chr17:44350292	rs543344476	G>C	p.T138T	synonymous SNV	0.057	Benign/Likely benign	0	0	0	0	0.0102041	0	0	0	0	0	0	0	0	0	0	0	0	0	0	0	0	0	9.18729e-06	0	0	0	0.00744048	0	0	0.00735294	0	0	0.00295858	0	1	0	0	AD
GRN	chr17:44350293	rs763841075	T>C	p.C139R	nonsynonymous SNV	24.7	VUS	0.00024685	0	0	0	0	0	0	0	0	0	0	0.00019889	0	0	0	0.00714286	0	0	0	0	0	0	0.00011944	0	0	0	0.00074405	0	0	0	0	0	0	0	2	0	3	AD, Dementia
GRN	chr17:44350303	Novel	->GGTC	p.M142fs	frameshift insertion	26.1	-	0.00012343	0	0	0	0	0	0	0	0	0	0	0	0	0	0	0	0	0	0	0	0	0	0	0	0	0	0	0	0	0	0	0	0	0	1	0	0	AD
GRN	chr17:44350307	rs369649646	C>T	p.V143V	synonymous SNV	2.344	Likely benign	0.00024685	0	0	0	0	0	0	0	0	0	0	9.94431e-05	0	0	0	0	0	0	0	0	0	0	9.18729e-06	0	0	0	0	0	0	0	0	0	0	0	2	0	1	AD, Dementia
GRN	chr17:44350320	rs375343686	G>A	p.G148R	nonsynonymous SNV	33	VUS	0	0	0	0	0	0	0	0	0	0	0	9.94431e-05	0	0	0	0	0	0	0	0	0	0	0.00011944	0	0	0	0	0	0	0	0	0	0	0	0	0	1	Dementia
GRN	chr17:44350449	VCV001922048.3	->CTGTGAAGACAGGGTGCACTGCTGT	p.P166fs*	frameshift insertion	34	Pathogenic	0	0	0	0	0	0	0	0	0	0	0	9.94431e-05	0	0	0	0	0	0	0	0	0	0	0	0	0	0	0	0	0	0	0	0	0	0	0	0	1	Dementia
GRN	chr17:44350477	rs141873754	G>A	p.P166P	synonymous SNV	6.363	Likely benign	0	0	0	0	0	0	0	0	0	0	0	9.94431e-05	0	0	0	0	0	0	0	0	0	0	6.4311e-05	0	0	0	0	0	0	0	0	0	0	0	0	0	1	Dementia
GRN	chr17:44350480	rs372194047	C>T	p.H167H	synonymous SNV	0.454	Likely benign	0.00012343	0	0	0	0	0	0	0	0	0	0	0	0	0	0	0	0	0	0	0	0	0	4.59365e-05	0	0	0	0	0	0	0	0	0	0	0	1	0	0	AD
GRN	chr17:44350492	rs147974849	C>T	p.C171C	synonymous SNV	9.431	Likely benign	0.00012343	0.00961538	0	0	0	0	0	0	0	0	0	9.94431e-05	0.015625	0	0	0	0	0	0	0	0	0	8.26856e-05	0.00224719	0	0	0	0	0	0	0	0	0	0	2	0	3	AD, Dementia
GRN	chr17:44350524	rs63750479	C>T	p.T182M	nonsynonymous SNV	1.781	Benign/Likely benign	0.00037028	0.0192308	0	0	0	0	0	0	0.0416667	0	0	0.00039777	0.03125	0	0	0	0	0	0	0.0416667	0	0	0.00029399	0.0146067	0	0	0	0	0.00120192	0	0.0150376	0	0	0	6	0	10	AD, Dementia
GRN	chr17:44350544	Novel	A>C	p.K189Q	nonsynonymous SNV	16.04	VUS	0.00012343	0	0	0	0	0	0	0	0	0	0	0	0	0	0	0	0	0	0	0	0	0	0	0	0	0	0	0	0	0	0	0	0	0	1	0	0	AD
GRN	chr17:44350547	rs768727709	A>C	p.K190Q	nonsynonymous SNV	25.3	VUS	0.00012343	0	0	0	0	0	0	0	0	0	0	0	0	0	0	0	0	0	0	0	0	0	2.75619e-05	0	0	0	0	0	0	0	0	0	0	0	1	0	0	AD
GRN	chr17:44350553	Novel	C>T	p.P192S	nonsynonymous SNV	24.1	VUS	0	0	0	0	0	0	0	0	0	0	0	9.94431e-05	0	0	0	0	0	0	0	0	0	0	0	0	0	0	0	0	0	0	0	0	0	0	0	0	1	Dementia
GRN	chr17:44350571	Novel	A>G	p.R198G	nonsynonymous SNV	0.557	Likely benign	0	0	0	0	0.0102041	0	0	0	0	0	0	0	0	0	0	0	0	0	0	0	0	0	0	0	0	0	0	0	0	0	0	0	0	0	1	0	0	AD
GRN	chr17:44350712	rs776198499	T>C	p.M207T	nonsynonymous SNV	4.184	VUS	0	0	0	0	0	0	0	0	0	0	0	9.94431e-05	0	0	0	0	0	0	0	0	0	0	7.34983e-05	0	0	0	0	0	0	0	0	0	0	0	0	0	1	Dementia
GRN	chr17:44350718	rs368995988	C>T	p.P209L	nonsynonymous SNV	24.2	Benign/Likely benign/VUS	0.00012343	0.00961538	0	0	0	0	0	0	0	0	0	0	0	0	0	0	0	0	0	0	0	0	6.4311e-05	0	0	0	0.00372024	0	0	0.00245098	0	0	0	0	2	0	0	AD
GRN	chr17:44350726	rs139375860	C>T	p.R212W	nonsynonymous SNV	20.9	VUS	0.00012343	0	0	0	0	0	0	0	0	0	0	9.94431e-05	0	0	0	0	0	0	0	0	0	0	0.00015618	0	0	0	0	0	0	0	0	0	0	0	1	0	1	AD, Dementia
GRN	chr17:44350727	rs63750787	G>A	p.R212Q	nonsynonymous SNV	0.027	Likely benign/VUS	0	0	0	0	0	0	0	0	0	0	0	9.94431e-05	0	0	0	0	0	0	0	0	0	0	5.51238e-05	0	0	0	0	0	0	0	0	0	0	0	0	0	1	Dementia
GRN	chr17:44350764	Novel	G>T	p.L224L	synonymous SNV	11.21	Likely benign	0	0	0	0	0	0	0	0	0	0	0	9.94431e-05	0	0	0	0	0	0	0	0	0	0	0	0	0	0	0	0	0	0	0	0	0	0	0	0	1	Dementia
GRN	chr17:44350797	rs148507354	C>A	p.P235P	synonymous SNV	12.87	Benign/Likely benign	0.00012343	0	0	0	0	0	0	0	0	0	0	0.00039777	0	0	0	0	0	0	0	0	0	0	0.00029399	0	0	0	0	0	0	0	0	0	0	0	1	0	4	AD, Dementia
GRN	chr17:44350801	rs778599933	GTGA>-	c.708+6_708+9del	splicing	32	Pathogenic/Likely pathogenic	0.00037028	0	0	0	0	0	0	0	0	0	0	0.00019889	0	0	0	0	0	0	0	0	0	0	4.59365e-05	0	0	0	0	0	0	0	0	0	0	0	3	0	2	AD, Dementia
GRN	chr17:44350801	rs63749817	G>A	c.708+1G>A	splicing	34	Pathogenic/Likely pathogenic	0.00012346	0	0	0	0	0	0	0	0	0	0	0	0	0	0	0	0	0	0	0	0	0	0	0	0	0	0	0	0	0	0	0	0	0	1	0	0	AD
GRN	chr17:44350801	Novel	G>T	c.708+1G>T	splicing	35	-	0.00012346	0	0	0	0	0	0	0	0	0	0	0	0	0	0	0	0	0	0	0	0	0	0	0	0	0	0	0	0	0	0	0	0	0	1	0	0	AD
GRN	chr17:44351082	Novel	->TG	p.V252fs	frameshift insertion	25.8	-	0.00012343	0	0	0	0	0	0	0	0	0	0	9.94431e-05	0	0	0	0	0	0	0	0	0	0	0	0	0	0	0	0	0	0	0	0	0	0	1	0	1	AD, Dementia
GRN	chr17:44351080	rs376153436	C>G	p.T251S	nonsynonymous SNV	19.53	VUS	0	0	0	0	0	0	0	0	0	0	0	9.94431e-05	0	0	0	0	0	0	0	0	0	0	3.67492e-05	0	0	0	0	0	0	0	0	0	0	0	0	0	1	Dementia
GRN	chr17:44351081	rs142805340	T>C	p.T251T	synonymous SNV	7.946	Likely benign	0.00012343	0	0	0	0	0	0	0	0	0	0	0	0	0	0	0	0	0	0	0	0	0	7.34983e-05	0	0	0	0	0	0	0	0	0	0	0	1	0	0	AD
GRN	chr17:44351109	rs63750435	C>T	p.L261F	nonsynonymous SNV	12.15	Likely benign	0	0	0	0	0	0	0	0	0	0	0	0	0.0078125	0	0	0	0	0	0	0	0	0	0	0	0	0	0	0	0	0	0	0	0	0	0	0	1	Dementia
GRN	chr17:44351136	rs1567887059	C>T	p.L270F	nonsynonymous SNV	13.48	VUS	0.00012343	0	0	0	0	0	0	0	0	0	0	0	0	0	0	0	0	0	0	0	0	0	0	0	0	0	0	0	0	0	0	0	0	0	1	0	0	AD
GRN	chr17:44351152	rs529849967	C>T	p.P275L	nonsynonymous SNV	16.84	VUS	0	0	0	0	0	0	0	0	0	0	0	0	0.0078125	0	0	0	0	0	0	0	0	0	0	0	0	0	0	0	0	0	0	0	0	0	0	0	1	Dementia
GRN	chr17:44351388	rs63750565	G>C	p.E287D	nonsynonymous SNV	21.4	VUS	0.00037028	0	0	0	0	0	0	0	0	0	0	9.94431e-05	0	0	0	0	0	0	0	0	0	0	0.00010106	0	0	0	0	0	0	0	0	0	0	0	3	0	1	AD, Dementia
GRN	chr17:44351409	rs794729670	T>C	p.Y294X	synonymous SNV	3.365	Pathogenic/Likely benign	0	0	0	0	0	0	0	0	0	0	0	9.94431e-05	0	0	0	0	0	0	0	0	0	0	9.18729e-06	0	0	0	0	0	0	0	0	0	0	0	0	0	1	Dementia
GRN	chr17:44351412	Novel	C>G	p.T295T	synonymous SNV	7.137	Likely benign	0	0	0	0	0	0	0	0	0	0	0	9.94431e-05	0	0	0	0	0	0	0	0	0	0	9.18729e-06	0	0	0	0	0	0	0	0	0	0	0	0	0	1	Dementia
GRN	chr17:44351420	rs750810467	G>A	p.R298H	nonsynonymous SNV	27.6	VUS	0.00012343	0	0	0	0	0	0	0	0	0	0	0	0	0	0	0	0	0	0	0	0	0	6.4311e-05	0	0	0	0	0	0	0	0	0	0	0	1	0	0	AD
GRN	chr17:44351430	rs63750142	G>A	p.S301S	synonymous SNV	2.988	Benign/Likely benign	0.00160494	0	0	0	0	0	0	0	0	0	0	0.00129276	0	0	0	0	0	0	0	0	0	0	0.00129543	0	0	0	0	0	0.00120192	0	0	0	0	0	13	0	13	AD, Dementia
GRN	chr17:44351434	rs1247120619	G>T	p.A303S	nonsynonymous SNV	10.71	Likely benign	0.00012343	0	0	0	0	0	0	0	0	0	0	0	0	0	0	0	0	0	0	0	0	0	0	0	0	0	0	0	0	0	0	0	0	0	1	0	0	AD
GRN	chr17:44351438	rs63751177	G>A	p.W304X	stopgain	39	Pathogenic	0	0	0	0	0	0	0	0	0	0	0	0	0	0	0	0	0	0.0116279	0	0	0	0	0	0	0	0	0	0	0	0	0	0	0	0	0	0	1	Dementia
GRN	chr17:44351585	rs749575144	C>T	p.P323P	synonymous SNV	0.355	Likely benign	0.00024685	0	0	0	0	0	0	0	0	0	0	0	0	0	0	0	0	0	0	0	0	0	9.18729e-06	0	0	0	0	0	0	0	0	0	0	0	2	0	0	AD
GRN	chr17:44351586	rs63750541	G>A	p.A324T	nonsynonymous SNV	3.064	Benign/Likely benign/VUS	0.00111084	0	0	0	0	0	0	0	0	0	0	0.00129276	0	0	0	0	0	0	0	0	0	0	0.00172721	0.0011236	0	0	0	0	0	0	0	0	0	0	9	0	13	AD, Dementia
GRN	chr17:44351605	rs376059429	C>T	p.T330M	nonsynonymous SNV	16.7	VUS	0	0	0	0	0	0	0	0	0	0	0	9.94431e-05	0	0	0	0	0	0	0	0	0	0	4.59365e-05	0	0	0	0	0	0	0	0	0	0	0	0	0	1	Dementia
GRN	chr17:44351610	Novel	A>G	p.K332E	nonsynonymous SNV	20.3	VUS	0	0	0	0	0	0	0	0	0	0	0	9.94431e-05	0	0	0	0	0	0	0	0	0	0	0	0	0	0	0	0	0	0	0	0	0	0	0	0	1	Dementia
GRN	chr17:44351612	rs63750785	G>A	p.K332K	synonymous SNV	18.6	Likely benign	0	0	0	0	0	0	0	0	0	0	0	9.94431e-05	0	0	0	0	0	0	0	0	0	0	9.18729e-06	0	0	0	0	0	0	0	0	0	0	0	0	0	1	Dementia
GRN	chr17:44351663	Novel	->G	p.P349fs	frameshift insertion	23	-	0	0	0	0	0	0	0	0	0	0	0	9.94431e-05	0	0	0	0	0	0	0	0	0	0	0	0	0	0	0	0	0	0	0	0	0	0	0	0	1	Dementia
GRN	chr17:44351692	rs371073236	C>T	p.A359V	nonsynonymous SNV	4.22	VUS	0.00012343	0	0	0	0	0	0	0	0	0	0	0	0	0	0	0	0	0	0	0	0	0	0	0	0	0	0	0	0	0	0	0	0	0	1	0	0	AD
GRN	chr17:44352025	Novel	G>A	p.C397Y	nonsynonymous SNV	26.4	VUS	0	0	0	0	0	0	0	0	0	0	0	9.94431e-05	0	0	0	0	0	0	0	0	0	0	0	0	0	0	0	0	0	0	0	0	0	0	0	0	1	Dementia
GRN	chr17:44352028	rs148213321	C>T	p.S398L	nonsynonymous SNV	8.595	Likely benign/VUS	0	0	0	0	0	0	0	0	0	0	0	0	0	0	0	0	0	0	0	0	0	0.0185185	9.18729e-06	0	0	0	0	0	0	0	0	0	0	0	0	0	1	Dementia
GRN	chr17:44352061	rs373885474	C>T	p.T409M	nonsynonymous SNV	10.27	Likely benign/VUS	0.00024685	0	0	0	0	0	0	0	0	0	0	0.00019889	0	0	0	0	0	0	0	0	0	0	0.00010106	0	0	0	0	0	0	0	0	0	0	0	2	0	2	AD, Dementia
GRN	chr17:44352062	rs140298583	G>A	p.T409T	synonymous SNV	0.202	Benign/Likely benign	0	0	0	0	0	0	0	0	0	0	0	9.94431e-05	0	0	0	0	0	0	0	0	0	0	8.26856e-05	0.0146067	0	0	0	0	0	0	0.0037594	0	0	0	0	0	1	Dementia
GRN	chr17:44352076	rs63750920	G>T	p.G414V	nonsynonymous SNV	21.6	Likely benign/VUS	0.00012343	0	0	0	0	0	0	0	0	0	0	0	0	0	0	0	0	0	0	0	0	0	1.83746e-05	0	0	0	0	0	0	0	0	0	0	0	1	0	0	AD
GRN	chr17:44352087	rs63751180	C>T	p.R418X	stopgain	25.6	Pathogenic	0	0	0	0	0	0	0	0	0	0	0	9.94431e-05	0	0	0	0	0	0	0	0	0	0	0	0	0	0	0	0	0	0	0	0	0	0	0	0	1	Dementia
GRN	chr17:44352088	rs63751100	G>A	p.R418Q	nonsynonymous SNV	0.839	Benign/Likely benign/VUS	0.00024685	0	0	0	0	0	0	0	0	0	0	0	0	0	0	0	0	0	0	0	0	0	0.00011025	0	0	0	0	0.00806452	0.00240385	0	0	0	0	0	2	0	0	AD
GRN	chr17:44352129	rs63750130	C>T	p.R432C	nonsynonymous SNV	17.53	Likely benign/VUS	0.00024685	0	0	0	0	0	0	0	0	0	0	0	0	0	0	0	0	0	0	0	0	0	9.18729e-05	0	0	0	0	0	0	0	0	0	0	0	2	0	0	AD
GRN	chr17:44352132	rs63750412	C>T	p.R433W	nonsynonymous SNV	18.67	Benign/Likely benign	0.00197482	0	0	0	0	0	0	0	0	0	0	0.00258552	0	0	0	0	0	0	0	0	0	0	0.00285725	0.0011236	0	0	0	0	0.00360577	0	0.0037594	0.0333333	0.00295858	0	16	0	26	AD, Dementia
GRN	chr17:44352133	rs114248177	G>A	p.R433Q	nonsynonymous SNV	0.013	Benign/Likely benign	0	0.00961538	0	0	0	0	0	0	0	0	0	0	0.0078125	0	0	0	0	0	0	0.0416667	0	0	0	0.00674157	0	0	0	0	0	0	0.0112782	0	0.00295858	0	1	0	3	AD, Dementia
GRN	chr17:44352176	rs63750775	C>T	p.H447H	synonymous SNV	5.998	Likely benign/VUS	0.00024685	0	0	0	0	0	0	0	0	0	0	0	0	0	0	0	0	0	0	0	0	0	9.18746e-05	0	0	0	0	0	0	0	0	0	0	0	2	0	0	AD
GRN	chr17:44352178	rs1350620142	C>T	p.T448I	nonsynonymous SNV	20.6	VUS	0.00012343	0	0	0	0	0	0	0	0	0	0	0	0	0	0	0	0	0	0	0	0	0	9.18746e-06	0	0	0	0	0	0	0	0	0	0	0	1	0	0	AD
GRN	chr17:44352186	Novel	C>G	p.P451A	nonsynonymous SNV	18.8	VUS	0	0	0	0	0	0	0	0	0	0	0	9.94431e-05	0	0	0	0	0	0	0	0	0	0	0	0	0	0	0	0	0	0	0	0	0	0	0	0	1	Dementia
GRN	chr17:44352188	Novel	G>-	p.P451fs	frameshift deletion	0.004	-	0.00012343	0	0	0	0	0	0	0	0	0	0	0.00029833	0	0	0	0	0	0	0	0	0	0	0	0	0	0	0	0	0	0	0	0	0	0	1	0	3	AD, Dementia
GRN	chr17:44352187	rs752428000	C>T	p.P451L	nonsynonymous SNV	25.6	VUS	0	0	0	0	0	0	0	0	0	0	0	9.94431e-05	0	0	0	0	0	0	0	0	0	0	9.18746e-06	0	0	0	0	0	0	0	0	0	0	0	0	0	1	Dementia
GRN	chr17:44352188	rs1402302242	G>A	p.P451P	synonymous SNV	0.078	Likely benign	0.00012343	0	0	0	0	0	0	0	0	0	0	0	0	0	0	0	0	0	0	0	0	0	9.18746e-06	0	0	0	0	0	0	0	0	0	0	0	1	0	0	AD
GRN	chr17:44352209	rs780844774	G>A	p.P458P	synonymous SNV	1.416	Likely benign	0	0	0	0	0	0	0	0	0	0	0	9.94431e-05	0	0	0	0	0	0	0	0	0	0	9.18729e-06	0	0	0	0	0	0	0	0	0	0	0	0	0	1	Dementia
GRN	chr17:44352249	Novel	G>A	c.1413+1G>A	splicing	35	-	0.00012343	0	0	0	0	0	0	0	0	0	0	0	0	0	0	0	0	0	0	0	0	0	0	0	0	0	0	0	0	0	0	0	0	0	1	0	0	AD
GRN	chr17:44352350	rs778265623	T>C	p.C475R	nonsynonymous SNV	29.3	VUS	0	0	0	0	0	0	0	0	0	0	0	9.94431e-05	0	0	0	0	0	0	0	0	0	0	2.75619e-05	0	0	0	0	0	0	0	0	0	0	0	0	0	1	Dementia
GRN	chr17:44352359	rs781387612	C>T	p.R478C	nonsynonymous SNV	24.7	VUS	0.00012343	0	0	0	0	0	0	0	0	0	0	0	0	0	0	0	0	0	0	0	0	0	6.4311e-05	0	0	0	0	0	0	0	0	0	0	0	1	0	0	AD
GRN	chr17:44352382	Novel	C>A	p.G485G	synonymous SNV	3.774	Likely benign	0.00012343	0	0	0	0	0	0	0	0	0	0	0	0	0	0	0	0	0	0	0	0	0	0	0	0	0	0	0	0	0	0	0	0	0	1	0	0	AD
GRN	chr17:44352394	rs1180956607	C>T	p.N489N	synonymous SNV	1.059	Likely benign	0	0	0	0	0	0	0	0	0	0	0	9.94431e-05	0	0	0	0	0	0	0	0	0	0	0	0	0	0	0	0	0	0	0	0	0	0	0	0	1	Dementia
GRN	chr17:44352395	rs886053006	G>A	p.V490M	nonsynonymous SNV	25.4	VUS	0.00012343	0	0	0	0	0	0	0	0	0	0	0	0	0	0	0	0	0	0	0	0	0	0	0	0	0	0	0	0	0	0	0	0	0	1	0	0	AD
GRN	chr17:44352404	rs63751294	C>T	p.R493X	stopgain	36	Pathogenic	0.00012343	0	0	0	0	0	0	0	0	0	0	0	0	0	0	0	0	0	0	0	0	0	0	0	0	0	0	0	0	0	0	0	0	0	1	0	0	AD
GRN	chr17:44352405	rs753486849	G>A	p.R493Q	nonsynonymous SNV	24.4	VUS	0	0	0	0	0	0	0	0	0	0	0	9.94431e-05	0	0	0	0	0	0	0	0	0	0	1.83746e-05	0	0	0	0	0	0	0	0	0	0	0	0	0	1	Dementia
GRN	chr17:44352412	rs63750576	C>T	p.C495C	synonymous SNV	6.086	Likely benign	0	0	0	0	0	0	0	0	0	0	0	9.94431e-05	0	0	0	0	0	0	0	0	0	0	0	0	0	0	0.00074405	0	0	0	0	0	0	0	0	0	1	Dementia
GRN	chr17:44352421	rs775435624	AGTGG>-	p.E498fs	frameshift deletion	27.4	-	0	0	0	0	0	0	0	0	0	0	0	9.94431e-05	0	0	0	0	0	0	0	0	0	0	1.83746e-05	0	0	0	0	0	0	0	0	0	0	0	0	0	1	Dementia
GRN	chr17:44352441	rs780159686	C>G	p.A505G	nonsynonymous SNV	14.71	VUS	0	0	0	0	0.0102041	0	0	0	0	0	0	0	0	0	0	0	0	0	0	0	0	0	0	0	0	0	0.0014881	0	0	0	0	0	0	0	1	0	0	AD
GRN	chr17:44352455	rs747873577	C>T	p.R510C	nonsynonymous SNV	11.35	Likely benign	0.00012343	0	0	0	0	0	0	0	0	0	0	0	0	0	0	0	0	0	0	0	0	0	9.18729e-06	0	0	0	0	0	0	0	0	0	0	0	1	0	0	AD
GRN	chr17:44352467	rs142926942	G>A	p.V514M	nonsynonymous SNV	9.078	VUS	0.00049371	0	0	0	0	0	0	0	0	0	0	0.00039777	0	0	0	0	0	0	0	0	0	0	0.00030318	0	0	0	0	0	0	0	0	0	0	0	4	0	4	AD, Dementia
GRN	chr17:44352471	rs25647	G>C	p.G515A	nonsynonymous SNV	0.829	Benign/Likely benign	0.00012343	0.00961538	0	0	0	0	0	0	0	0	0.125	0.00019889	0.0546875	0	0	0	0.0384615	0	0	0.0416667	0	0	0.00017456	0.041573	0	0	0	0	0	0	0.037594	0	0.00887574	0	4	0	12	AD, Dementia
GRN	chr17:44352475	rs1044281109	G>T	p.V516V	synonymous SNV	0.784	Likely benign/VUS	0	0	0	0	0	0	0	0	0	0	0	9.94431e-05	0	0	0	0	0	0	0	0	0	0	5.51238e-05	0	0	0	0	0	0	0	0	0	0	0	0	0	1	Dementia
GRN	chr17:44352531	rs753857985	G>A	p.R535Q	nonsynonymous SNV	10.13	Likely benign/VUS	0	0	0	0	0	0.0555556	0	0	0	0	0	9.94431e-05	0	0	0	0	0	0	0	0	0	0	5.51238e-05	0	0	0	0	0	0	0	0	0	0	0	1	0	1	AD, Dementia
GRN	chr17:44352535	rs368896932	C>G	p.D536E	nonsynonymous SNV	6.551	Likely benign	0.00012343	0	0	0	0	0	0	0	0	0	0	0	0	0	0	0	0	0	0	0	0	0	0	0	0	0	0	0	0	0	0	0	0	0	1	0	0	AD
GRN	chr17:44352663	rs745391227	C>T	p.G549G	synonymous SNV	0.153	Likely benign/VUS	0	0	0	0	0	0	0	0	0	0	0	9.94431e-05	0	0	0	0	0	0	0	0	0	0	4.59365e-05	0	0	0	0	0	0	0	0	0	0	0	0	0	1	Dementia
GRN	chr17:44352664	rs63750754	G>A	p.V550I	nonsynonymous SNV	0.006	Likely benign/VUS	0.00037028	0	0	0	0	0	0	0	0	0	0	0.00049722	0	0	0	0	0	0	0	0	0	0	0.00015618	0	0	0	0	0	0	0	0	0	0	0	3	0	5	AD, Dementia
GRN	chr17:44352711	rs63751248	C>T	p.C565C	synonymous SNV	2.641	Likely benign	0	0	0	0	0	0	0	0	0	0	0	0.00019889	0	0	0	0	0	0	0	0	0	0	4.59365e-05	0	0	0	0	0	0	0	0	0	0	0	0	0	2	Dementia
GRN	chr17:44352749	rs914538363	C>T	p.P578L	nonsynonymous SNV	1.58	Likely benign	0.00012343	0	0	0	0	0	0	0	0	0	0	0	0	0	0	0	0	0	0	0	0	0	9.18729e-06	0	0	0	0	0	0	0	0	0	0	0	1	0	0	AD
GRN	chr17:44352750	rs564341596	G>A	p.P578P	synonymous SNV	8.703	Likely benign	0	0	0	0	0	0	0	0	0	0	0	9.94431e-05	0	0	0	0	0	0	0	0	0	0	5.51238e-05	0	0	0	0	0	0	0	0	0	0	0	0	0	1	Dementia
GRN	chr17:44352752	rs373138049	G>A	p.R579H	nonsynonymous SNV	13.63	Likely benign/VUS	0.00024685	0	0	0	0	0	0	0	0	0	0	9.94431e-05	0	0	0	0	0	0	0	0	0	0	2.75619e-05	0	0	0	0	0	0	0	0	0	0	0	2	0	1	AD, Dementia
GRN	chr17:44352759	rs1442769378	C>T	p.D581D	synonymous SNV	10.34	Likely benign/VUS	0	0	0	0	0	0	0	0	0	0	0	9.94431e-05	0	0	0	0	0	0	0	0	0	0	9.18729e-06	0	0	0	0	0	0	0	0	0	0	0	0	0	1	Dementia
GRN	chr17:44352760	rs72824737	G>A	p.A582T	nonsynonymous SNV	0.314	Likely benign	0.00024685	0	0	0	0	0	0	0	0	0	0	9.94431e-05	0	0	0	0	0	0	0	0	0	0	0.00016537	0.0011236	0	0	0	0	0	0	0	0	0	0	2	0	1	AD, Dementia
MAPT	chr17:45962379	rs759306195	C>T	p.H14H	synonymous SNV	0.467	Likely benign	0.00012343	0	0	0	0	0	0	0	0	0	0	0	0	0	0	0	0	0	0	0	0	0	0	0	0	0	0	0	0	0	0	0	0	0	1	0	0	AD
MAPT	chr17:45962387	rs144611688	C>T	p.T17M	nonsynonymous SNV	14.22	Benign/Likely benign	0	0	0	0	0	0	0	0	0	0	0	0	0.0078125	0	0	0	0	0	0	0.0208333	0	0	0	0.00674157	0	0	0	0	0	0	0.0037594	0	0.00295858	0	0	0	2	Dementia
MAPT	chr17:45962391	rs63750811	C>T	p.Y18Y	synonymous SNV	7.532	Likely benign	0.00024685	0	0	0	0	0	0	0	0	0	0	0	0	0	0	0	0	0	0	0	0	0	0.00028481	0	0	0	0	0	0	0	0	0	0	0	2	0	0	AD
MAPT	chr17:45962447	rs966689443	G>C	p.G37A	nonsynonymous SNV	21.6	VUS	0	0	0	0	0	0	0	0	0	0	0	9.94431e-05	0	0	0	0	0	0	0	0	0	0	0	0	0	0	0	0	0	0	0	0	0	0	0	0	1	Dementia
MAPT	chr17:45962453	rs372017279	C>T	p.T39M	nonsynonymous SNV	5.868	VUS	0.00012343	0	0	0	0	0	0	0	0	0	0	0	0	0	0	0	0	0	0	0	0	0	3.67492e-05	0	0	0	0	0	0	0	0	0	0	0	1	0	0	AD
MAPT	chr17:45962457	rs191362093	C>T	p.D40D	synonymous SNV	7.379	Benign/Likely benign	0	0	0	0	0	0	0	0	0	0	0	9.94431e-05	0	0	0	0	0	0	0	0	0	0	9.18729e-06	0	0.0104167	0	0	0	0	0	0	0	0	0	0	0	1	Dementia
MAPT	chr17:45962458	rs115239819	G>A	p.A41T	nonsynonymous SNV	11.33	VUS	0.00012343	0	0	0	0	0	0	0	0	0	0	0	0	0	0	0	0	0	0	0	0	0	3.67492e-05	0	0	0	0	0	0	0	0	0	0	0	1	0	0	AD
MAPT	chr17:45971864	rs751685945	C>T	p.P47S	nonsynonymous SNV	15.23	VUS	0	0	0	0	0.0102041	0	0	0	0	0	0	0	0	0	0	0	0	0	0	0	0	0	0	0	0	0	0	0	0	0	0	0	0	0	1	0	0	AD
MAPT	chr17:45974395	rs773274633	A>G	p.A77A	synonymous SNV	0.959	Likely benign	0.00012343	0	0	0	0	0	0	0	0	0	0	0	0	0	0	0	0	0	0	0	0	0	6.4311e-05	0	0	0	0	0	0	0	0	0	0	0	1	0	0	AD
MAPT	chr17:45974419	rs1378561672	C>T	p.P85P	synonymous SNV	0.934	Likely benign	0	0	0	0	0	0	0	0	0	0	0	0	0	0	0	0.00714286	0	0	0	0	0	0	0	0	0	0	0	0	0	0	0	0	0	0	0	0	1	Dementia
MAPT	chr17:45974420	rs63751135	G>A	p.G86S	nonsynonymous SNV	10.18	VUS	0.00012343	0	0	0	0	0	0	0	0	0	0	9.94431e-05	0	0	0	0	0	0	0	0	0	0	3.67492e-05	0	0	0	0.00074405	0	0	0	0	0	0	0	1	0	1	AD, Dementia
MAPT	chr17:45974422	rs375470008	C>G	p.G86G	synonymous SNV	2.178	Likely benign	0.00012343	0	0	0	0	0	0	0	0	0	0	0	0	0	0	0	0	0	0	0	0	0	1.83746e-05	0	0	0	0	0	0	0	0	0	0	0	1	0	0	AD
MAPT	chr17:45974425	rs368318765	G>A	p.K87K	synonymous SNV	12.82	Likely benign	0.00024685	0	0	0	0	0	0	0	0	0	0	0.00039777	0	0	0	0	0	0	0	0	0	0	0.00039505	0	0	0	0	0	0	0	0	0	0	0	2	0	4	AD, Dementia
MAPT	chr17:45974435	rs371071165	G>A	p.A91T	nonsynonymous SNV	12.07	VUS	0.00012343	0	0	0	0	0	0	0	0	0	0	0	0	0	0	0	0	0	0	0	0	0	3.67492e-05	0	0	0	0	0	0	0	0	0	0	0	1	0	0	AD
MAPT	chr17:45974448	rs138293088	C>T	p.T95M	nonsynonymous SNV	5.238	Benign/VUS	0	0	0	0	0	0	0	0	0	0	0	9.94431e-05	0	0	0	0	0	0	0	0	0	0	0.00013781	0	0	0	0	0	0	0	0	0	0	0	0	0	1	Dementia
MAPT	chr17:45978387	rs144397565	G>T	p.G49V	nonsynonymous SNV	24.6	VUS	0.00049371	0	0	0	0	0	0	0	0	0	0	9.94431e-05	0	0	0	0	0	0	0	0	0	0	8.26856e-05	0	0	0	0	0	0	0	0	0	0	0	4	0	1	AD, Dementia
MAPT	chr17:45978420	rs139796158	C>G	p.A60G	nonsynonymous SNV	25.1	VUS	0	0	0	0	0	0	0	0	0	0	0	0	0.0078125	0	0	0	0	0	0	0	0	0	0	0	0	0	0	0	0	0	0	0	0	0	0	0	1	Dementia
MAPT	chr17:45978422	Novel	G>T	p.A61S	nonsynonymous SNV	23.9	VUS	0	0	0	0	0	0	0	0	0	0	0	9.94431e-05	0	0	0	0	0	0	0	0	0	0	0	0	0	0	0	0	0	0	0	0	0	0	0	0	1	Dementia
MAPT	chr17:45978430	rs202000892	C>T	p.H63H	synonymous SNV	3.457	Likely benign	0.00012343	0	0	0	0	0	0	0	0	0	0	0	0	0	0	0	0	0	0	0	0	0	9.18729e-06	0	0	0	0	0	0	0	0	0	0	0	1	0	0	AD
MAPT	chr17:45982882	rs56234850	G>A	p.P101P	synonymous SNV	1.835	Benign	0.214815	0	0	0.0714286	0.0408163	0.166667	0.259259	0.1	0	0	0.1875	0.22315	0.0078125	0.166667	0	0.0357143	0.192308	0.27907	0.0652174	0.0833333	0	0.111111	0.225814	0.0146067	0.15625	0.00324675	0.0677083	0.169355	0.270433	0.112745	0.0639098	0.1	0.0857988	185	1397	267	1759	AD, Dementia
MAPT	chr17:45982882	rs56234850	G>T	p.P101P	synonymous SNV	0.19	Benign	0	0	0	0	0	0	0	0	0	0	0	9.94431e-05	0	0	0	0	0	0	0	0	0	0	0	0	0	0	0	0	0	0	0	0	0	0	0	0	1	Dementia
MAPT	chr17:45982886	rs940936590	C>T	p.R103W	nonsynonymous SNV	20.5	-	0	0	0	0	0	0	0	0	0	0	0	9.94431e-05	0	0	0	0	0	0	0	0	0	0	0	0	0	0	0	0	0	0	0	0	0	0	0	0	1	Dementia
MAPT	chr17:45982898	rs865881974	G>A	p.A107T	nonsynonymous SNV	15.26	-	0	0	0	0	0	0	0	0	0	0	0	9.94431e-05	0	0	0	0	0	0	0	0	0	0	1.83746e-05	0	0	0	0	0	0	0	0	0	0	0	0	0	1	Dementia
MAPT	chr17:45982900	rs772581321	G>A	p.A107A	synonymous SNV	1.214	-	0	0	0	0	0	0	0	0	0	0	0	9.94431e-05	0	0	0	0	0	0	0	0	0	0	9.18729e-06	0	0	0	0	0	0	0	0	0	0	0	0	0	1	Dementia
MAPT	chr17:45982930	rs796680326	C>G	p.S117R	nonsynonymous SNV	0.197	-	0.00012343	0	0	0	0	0	0	0	0	0	0	0	0	0	0	0	0	0	0	0	0	0	1.83746e-05	0	0	0	0	0	0	0	0	0	0	0	1	0	0	AD
MAPT	chr17:45982937	rs373471744	G>A	p.V120I	nonsynonymous SNV	9.47	-	0.00012343	0	0	0	0	0	0	0	0	0	0	0	0	0	0	0	0	0	0	0	0	0	7.34983e-05	0	0	0	0	0	0	0	0	0	0	0	1	0	0	AD
MAPT	chr17:45982995	Novel	A>G	p.K139R	nonsynonymous SNV	7.139	-	0	0	0	0	0	0	0	0	0	0	0	9.94431e-05	0	0	0	0	0	0	0	0	0	0	0	0	0	0	0	0	0	0	0	0	0	0	0	0	1	Dementia
MAPT	chr17:45983006	rs114203446	G>T	p.A143S	nonsynonymous SNV	5.614	Likely benign	0	0.0288462	0	0	0	0	0	0	0	0	0	9.94431e-05	0.0078125	0	0	0	0	0	0	0	0	0.0185185	0	0.0179775	0	0	0	0	0	0	0.018797	0	0.00295858	0	3	0	3	AD, Dementia
MAPT	chr17:45983011	rs1460680349	C>A	p.P144P	synonymous SNV	0.078	-	0	0	0	0	0	0	0	0	0	0	0	9.94431e-05	0	0	0	0	0	0	0	0	0	0	9.18729e-06	0	0	0	0	0	0	0	0	0	0	0	0	0	1	Dementia
MAPT	chr17:45983023	rs953427852	C>T	p.T148T	synonymous SNV	4.14	-	0.00037028	0	0	0	0	0	0	0	0	0	0	0.00049722	0	0	0	0	0	0	0	0	0	0	0.00018375	0	0.0208333	0	0	0	0.00120192	0	0	0	0	0	3	0	5	AD, Dementia
MAPT	chr17:45983025	rs1363780336	C>T	p.A149V	nonsynonymous SNV	14.86	-	0	0	0	0	0	0	0	0.05	0	0	0	0	0	0	0	0	0	0	0	0	0	0	0	0	0	0	0	0	0	0	0	0	0	0	1	0	0	AD
MAPT	chr17:45983043	rs116395699	G>A	p.R155H	nonsynonymous SNV	0.065	Likely benign	0.00049371	0.0288462	0	0	0	0	0	0	0	0	0	0.0006961	0.0078125	0	0	0	0	0	0	0	0	0.0185185	0.00031237	0.0179775	0	0	0	0	0	0	0.018797	0	0.00591716	0	7	0	9	AD, Dementia
MAPT	chr17:45983084	rs2073139848	G>A	p.E169K	nonsynonymous SNV	16.23	-	0.00012343	0	0	0	0	0	0	0	0	0	0	0	0	0	0	0	0	0	0	0	0	0	9.18729e-06	0	0	0	0	0.00806452	0	0	0	0	0	0	1	0	0	AD
MAPT	chr17:45983091	rs930795533	C>G	p.S171C	nonsynonymous SNV	1.687	-	0	0	0	0	0	0	0	0	0	0	0	0.00019889	0	0	0	0	0	0	0	0	0	0	0.00015618	0	0	0	0	0	0	0	0	0	0	0	0	0	2	Dementia
MAPT	chr17:45983114	rs527817276	G>A	p.G179R	nonsynonymous SNV	18.39	-	0	0	0	0	0	0	0	0	0	0	0	9.94431e-05	0	0	0	0	0	0	0	0	0	0	0	0	0	0	0.00074405	0	0	0	0	0	0	0	0	0	1	Dementia
MAPT	chr17:45983126	rs80189278	G>A	p.E183K	nonsynonymous SNV	0.003	Benign	0.0575167	0	0	0	0.0408163	0.111111	0.0740741	0	0	0	0.0625	0.0547932	0	0	0	0.0285714	0.0384615	0.0465116	0.0434783	0	0	0.0185185	0.0572001	0.00224719	0	0.00974026	0.0171131	0.016129	0.0625	0.0196078	0.0075188	0.0333333	0.0236686	12	453	20	523	AD, Dementia
MAPT	chr17:45983145	rs375008883	C>T	p.P189L	nonsynonymous SNV	7.234	-	0.00012343	0	0	0	0	0	0	0	0	0	0	0	0	0	0	0	0	0	0	0	0	0	9.18729e-06	0	0	0	0	0	0	0	0	0	0	0	1	0	0	AD
MAPT	chr17:45983146	rs771938835	G>A	p.P189P	synonymous SNV	4.709	-	0.00012343	0	0	0	0	0	0	0	0	0	0	0	0	0	0	0	0	0	0	0	0	0	2.75619e-05	0	0	0	0	0	0	0	0	0	0	0	1	0	0	AD
MAPT	chr17:45983180	rs776821664	C>T	p.P201S	nonsynonymous SNV	3.053	Likely benign/VUS	0	0	0	0	0	0	0	0	0	0	0	0.00029833	0	0	0	0	0	0	0	0	0	0	7.34983e-05	0	0	0	0	0	0	0	0	0	0	0	0	0	3	Dementia
MAPT	chr17:45983226	rs953116486	->C	p.G216fs	frameshift insertion	22.7	-	0.00024685	0	0	0	0	0	0	0	0	0	0	0.00039777	0	0	0	0	0	0	0	0	0	0	0.00010106	0	0	0	0	0	0	0	0	0	0	0	2	0	4	AD, Dementia
MAPT	chr17:45983257	rs537438059	C>T	p.S226S	synonymous SNV	5.857	Likely benign	0	0	0	0	0.0102041	0	0	0	0	0	0	0	0	0	0	0	0	0	0	0	0	0	0	0	0	0	0.00074405	0	0	0	0	0	0	0	1	0	0	AD
MAPT	chr17:45983273	rs200089666	C>G	p.P232A	nonsynonymous SNV	11.58	VUS	0	0	0	0	0	0	0	0	0	0	0	0	0.0078125	0	0	0	0	0	0	0	0	0	0	0	0	0	0	0	0	0	0	0	0	0	0	0	1	Dementia
MAPT	chr17:45983285	Novel	G>A	p.E236K	nonsynonymous SNV	11.84	VUS	0	0	0	0	0	0	0	0	0	0	0	9.94431e-05	0	0	0	0	0	0	0	0	0	0	9.18729e-06	0	0	0	0	0	0	0	0	0	0	0	0	0	1	Dementia
MAPT	chr17:45983306	rs770059067	C>T	p.R243C	nonsynonymous SNV	1.465	VUS	0.00049371	0	0	0	0	0	0	0	0	0	0	9.94431e-05	0	0	0	0	0	0	0	0	0	0	0.00031237	0	0	0	0	0	0	0	0	0	0	0	4	0	1	AD, Dementia
MAPT	chr17:45983313	Novel	C>G	p.P245R	nonsynonymous SNV	16.07	VUS	0.00012343	0	0	0	0	0	0	0	0	0	0	0	0	0	0	0	0	0	0	0	0	0	9.18729e-06	0	0	0	0	0	0	0	0	0	0	0	1	0	0	AD
MAPT	chr17:45983338	rs748194611	AG>-	p.T253fs	frameshift deletion	21	VUS	0	0	0	0	0	0	0	0	0	0	0	9.94431e-05	0	0	0	0	0	0	0	0	0	0	5.51238e-05	0	0	0	0	0	0	0	0	0	0	0	0	0	1	Dementia
MAPT	chr17:45983341	rs185284364	G>A	p.E254E	synonymous SNV	1.137	Benign/Likely benign	0	0.00961538	0	0	0	0	0	0	0	0	0	0	0.0078125	0	0	0	0	0	0	0	0	0	0	0.00786517	0	0	0	0	0	0	0.0075188	0	0	0	1	0	1	AD, Dementia
MAPT	chr17:45983354	rs377597373	G>A	p.A259T	nonsynonymous SNV	9.303	VUS	0	0	0	0	0	0	0	0	0	0	0	9.94431e-05	0	0	0	0	0	0	0	0	0	0	6.4311e-05	0	0	0	0	0	0	0	0	0	0	0	0	0	1	Dementia
MAPT	chr17:45983357	rs1371812784	C>A	p.P260T	nonsynonymous SNV	0.006	VUS	0.00012343	0	0	0	0	0	0	0	0	0	0	0	0	0	0	0	0	0	0	0	0	0	0	0	0	0	0	0	0	0	0	0	0	0	1	0	0	AD
MAPT	chr17:45983380	Novel	T>G	p.L267L	synonymous SNV	1.766	Likely benign	0.00012343	0	0	0	0	0	0	0	0	0	0	0	0	0	0	0	0	0	0	0	0	0	0	0	0	0	0	0	0	0	0	0	0	0	1	0	0	AD
MAPT	chr17:45983407	rs767330757	G>A	p.P276P	synonymous SNV	0.504	Likely benign	0	0	0	0	0	0	0	0	0	0	0	9.94431e-05	0	0	0	0	0	0	0	0	0	0	9.18729e-06	0	0	0	0	0	0	0	0	0	0	0	0	0	1	Dementia
MAPT	chr17:45983409	rs63750417	C>T	p.P202Q	nonsynonymous SNV	15.73	Benign, VUS	0.214762	0.00961538	0	0.0714286	0.0408163	0.166667	0.259259	0.1	0	0	0.1875	0.222852	0.015625	0.166667	0	0.0357143	0.192308	0.27907	0.0652174	0.0833333	0	0.111111	0.225576	0.0213483	0.15625	0.00324675	0.0677083	0.169355	0.270433	0.112745	0.0714286	0.1	0.0887574	185	1398	265	1761	AD, Dementia
MAPT	chr17:45983427	rs202121710	G>A	p.G283D	nonsynonymous SNV	13.37	VUS	0	0	0	0	0	0	0	0	0	0	0	0	0	0	0.05	0	0	0	0	0	0	0.0185185	9.18729e-06	0	0	0.00649351	0	0	0	0	0	0	0	0	0	0	2	Dementia
MAPT	chr17:45983439	rs368295974	C>T	p.P287L	nonsynonymous SNV	0.183	VUS	0	0.00961538	0	0	0	0	0	0	0	0	0	0	0	0	0	0	0	0	0	0	0	0	9.18729e-06	0	0	0	0	0	0	0	0	0	0	0	1	0	0	AD
MAPT	chr17:45983441	rs76375268	G>A	p.G213R	nonsynonymous SNV	12.8	Benign/Likely benign/VUS	0.00111084	0.0288462	0	0	0	0.0555556	0	0	0.0833333	0	0	0.00039777	0.0234375	0	0	0	0	0	0	0	0	0	0.00105654	0.0348315	0	0	0.00074405	0.016129	0	0	0.0338346	0	0.0177515	0	15	0	7	AD, Dementia
MAPT	chr17:45983453	rs2073193780	G>A	p.E292K	nonsynonymous SNV	23.1	VUS	0	0	0	0	0	0	0	0	0	0	0	9.94431e-05	0	0	0	0	0	0	0	0	0	0	0	0	0	0	0	0	0	0	0	0	0	0	0	0	1	Dementia
MAPT	chr17:45983468	rs150983093	C>A	p.R222S	nonsynonymous SNV	21.2	Likely benign/VUS	0.00012343	0	0	0	0	0	0	0	0	0	0	9.94431e-05	0	0	0	0	0	0	0	0	0	0	0.00019293	0.0011236	0	0	0	0	0	0	0	0	0	0	1	0	1	AD, Dementia
MAPT	chr17:45983475	rs141120474	T>G	p.V224G	nonsynonymous SNV	19.62	Benign/Likely benign/VUS	0.00456677	0	0	0	0	0	0	0	0	0	0	0.0050716	0	0	0	0	0	0	0	0	0	0	0.0036841	0	0.0208333	0	0	0	0	0	0	0	0.00295858	0	37	0	51	AD, Dementia
MAPT	chr17:45983491	rs142327009	C>G	p.P304P	synonymous SNV	0.598	Benign/Likely benign	0	0	0	0	0	0	0	0	0	0	0	9.94431e-05	0	0	0	0	0	0	0	0	0	0.0185185	9.18729e-06	0.00337079	0	0.00649351	0	0	0	0	0.0112782	0	0	0	0	0	2	Dementia
MAPT	chr17:45983493	rs63750072	A>G	p.Q230R	nonsynonymous SNV	16.45	Benign/Likely benign	0.0572698	0	0	0	0.0204082	0.0555556	0.0185185	0.1	0	0	0	0.0530032	0.0078125	0.166667	0.05	0.0214286	0.0769231	0.0697674	0.0217391	0	0	0.0185185	0.0531577	0.00449438	0.0833333	0.0227273	0.0357143	0.0806452	0.0384615	0.0539216	0.0075188	0.0666667	0.0443787	21	428	17	515	AD, Dementia
MAPT	chr17:45983499	rs563636373	C>G	p.S307C	nonsynonymous SNV	22.4	VUS	0.00012343	0	0	0	0	0	0	0	0	0	0	0	0	0	0	0	0	0	0	0	0	0	1.83746e-05	0	0	0	0	0	0	0	0	0	0	0	1	0	0	AD
MAPT	chr17:45983504	Novel	C>-	p.P309fs	frameshift deletion	22.5	-	0	0	0	0	0	0	0	0	0	0	0	9.94431e-05	0	0	0	0	0	0	0	0	0	0	0	0	0	0	0	0	0	0	0	0	0	0	0	0	1	Dementia
MAPT	chr17:45983510	rs764221455	A>G	p.K311E	nonsynonymous SNV	10.23	VUS	0.00012343	0	0	0	0	0	0	0	0	0	0	0	0	0	0	0	0	0	0	0	0	0	2.75619e-05	0	0	0	0	0	0	0	0	0	0	0	1	0	0	AD
MAPT	chr17:45983514	rs367626345	C>T	p.A312V	nonsynonymous SNV	0.066	VUS	0.00012343	0	0	0	0	0	0	0	0	0	0	0	0	0	0	0	0	0	0	0	0	0	0	0	0	0	0	0	0	0	0	0	0	0	1	0	0	AD
MAPT	chr17:45983535	rs192840932	G>A	p.R319Q	nonsynonymous SNV	6.905	VUS	0	0	0	0	0	0	0	0	0	0	0	9.94431e-05	0	0	0	0	0	0	0	0	0	0	0	0	0	0	0	0	0	0	0	0	0	0	0	0	1	Dementia
MAPT	chr17:45983535	rs192840932	G>C	p.R319P	nonsynonymous SNV	0.586	VUS	0.00012343	0	0	0	0	0	0	0	0	0	0	0	0	0	0	0	0	0	0	0	0	0	9.18763e-06	0	0	0	0	0	0	0	0	0	0	0	1	0	0	AD
MAPT	chr17:45983587	rs200385096	G>A	p.A336A	synonymous SNV	2.263	Likely benign/VUS	0.00024685	0	0	0	0	0	0	0	0	0	0	9.94431e-05	0	0	0	0	0	0	0	0	0	0	6.4311e-05	0	0	0	0	0	0	0	0	0	0	0	2	0	1	AD, Dementia
MAPT	chr17:45983602	rs1382449748	C>G	p.P341P	synonymous SNV	1.249	Likely benign	0.00012343	0	0	0	0	0	0	0	0	0	0	0	0	0	0	0	0	0	0	0	0	0	4.59365e-05	0	0	0	0	0	0	0	0	0	0	0	1	0	0	AD
MAPT	chr17:45983621	rs753640366	T>C	p.S348P	nonsynonymous SNV	6.661	VUS	0.00012343	0	0	0	0	0	0	0	0	0	0	0	0	0	0	0	0	0	0	0	0	0	7.34983e-05	0	0	0	0	0	0	0	0	0	0	0	1	0	0	AD
MAPT	chr17:45983649	rs199644237	C>T	p.S357L	nonsynonymous SNV	6.675	Likely benign/VUS	0	0	0	0	0	0	0	0	0	0	0	0.00019889	0	0	0	0	0	0	0	0	0	0	0.00016537	0	0	0	0	0	0	0	0	0	0	0	0	0	2	Dementia
MAPT	chr17:45983657	rs62063786	G>A	p.D285N	nonsynonymous SNV	4.843	Benign	0.214762	0.00961538	0	0.0714286	0.0408163	0.166667	0.259259	0.1	0	0	0.1875	0.223051	0.015625	0.166667	0	0.0357143	0.192308	0.27907	0.0652174	0.0833333	0	0.111111	0.225686	0.0213483	0.15625	0.00324675	0.0677083	0.169355	0.270433	0.112745	0.0714286	0.1	0.0887574	184	1400	267	1759	AD, Dementia
MAPT	chr17:45983659	rs63750222	C>T	p.D285E	nonsynonymous SNV	0.509	Benign,VUS	0.120341	0	0	0.142857	0.102041	0.111111	0.12963	0	0	0	0.125	0.117045	0.0234375	0	0.25	0.0928571	0.0769231	0.0930233	0.0869565	0.0416667	0	0.0925926	0.120482	0.0247191	0.104167	0.188312	0.0714286	0.0725806	0.0877404	0.0882353	0.0526316	0.0666667	0.0946746	54	890	65	1089	AD, Dementia
MAPT	chr17:45983670	rs62063787	T>C	p.V289A	nonsynonymous SNV	0.723	Benign	0.214762	0.00961538	0	0.0714286	0.0408163	0.166667	0.259259	0.1	0	0	0.1875	0.223051	0.015625	0.166667	0	0.0357143	0.192308	0.27907	0.0652174	0.0833333	0	0.111111	0.225658	0.0213483	0.15625	0.00324675	0.0677083	0.169355	0.270433	0.112745	0.0714286	0.1	0.0887574	184	1400	267	1759	AD, Dementia
MAPT	chr17:45983694	rs377402921	C>T	p.A372V	nonsynonymous SNV	0.061	Likely benign, VUS	0	0	0	0	0	0	0	0	0	0	0	0.00019889	0	0	0	0	0	0	0	0	0	0	0.00016537	0	0	0	0	0	0	0	0	0	0	0	0	0	2	Dementia
MAPT	chr17:45983710	Novel	G>C	p.T377T	synonymous SNV	0.438	Likely benign	0	0	0	0	0	0	0	0	0	0	0	9.94431e-05	0	0	0	0	0	0	0	0	0	0	0	0	0	0	0	0	0	0	0	0	0	0	0	0	1	Dementia
MAPT	chr17:45983716	Novel	C>-	p.H379fs	frameshift deletion	18.26	-	0.00012343	0	0	0	0	0	0	0	0	0	0	0	0	0	0	0	0	0	0	0	0	0	9.18729e-06	0	0	0	0	0	0	0	0	0	0	0	1	0	0	AD
MAPT	chr17:45983716	rs142283842	C>T	p.H379H	synonymous SNV	4.248	Likely benign	0	0	0	0	0	0	0	0	0	0	0	9.94431e-05	0	0	0	0	0	0	0	0	0	0	0.00013781	0	0	0	0	0	0	0	0	0	0	0	0	0	1	Dementia
MAPT	chr17:45983735	rs747178896	G>A	p.V386M	nonsynonymous SNV	14.82	Likely benign/VUS	0	0	0	0	0	0	0	0	0	0	0	9.94431e-05	0	0	0	0	0	0	0	0	0	0	1.83746e-05	0	0	0	0	0	0	0	0	0	0	0	0	0	1	Dementia
MAPT	chr17:45983751	rs762447364	C>T	p.A391V	nonsynonymous SNV	4.366	VUS	0.00012343	0	0	0	0	0	0	0	0	0	0	0	0	0	0	0	0	0	0	0	0	0	6.4311e-05	0	0	0	0	0	0	0	0	0	0	0	1	0	0	AD
MAPT	chr17:45983757	rs73314997	C>T	p.S318L	nonsynonymous SNV	18.56	Benign	0.00111084	0.230769	0	0	0	0.0555556	0	0	0.333333	0	0.0625	0.00049722	0.195312	0	0	0	0	0	0	0.145833	0	0.037037	0.00113004	0.211236	0	0	0.00074405	0.0241935	0	0	0.165414	0	0.0502959	6	31	3	33	AD, Dementia
MAPT	chr17:45983758	rs139144750	G>A	p.S393S	synonymous SNV	0.582	Likely benign	0	0	0	0	0	0	0	0	0	0	0	9.94431e-05	0	0	0	0	0	0	0	0	0	0	9.18729e-06	0	0	0	0	0	0	0	0	0	0	0	0	0	1	Dementia
MAPT	chr17:45983758	rs139144750	G>T	p.S393S	synonymous SNV	0.07	Likely benign	0	0	0	0	0.0204082	0.0555556	0	0	0	0	0	0	0	0	0	0	0	0	0	0	0	0	1.83746e-05	0	0	0	0	0.00806452	0.00120192	0	0	0	0	1	1	0	0	AD
MAPT	chr17:45983805	rs781280791	G>A	p.G409E	nonsynonymous SNV	3.75	VUS	0	0	0	0	0.0102041	0	0	0	0	0	0	0	0	0	0	0	0	0	0	0	0	0	0	0	0	0	0	0	0	0	0	0	0	0	1	0	0	AD
MAPT	chr17:45983896	rs2073267939	G>A	p.R439R	synonymous SNV	0.055	Likely benign	0	0	0	0	0	0	0	0	0	0	0	9.94431e-05	0	0	0	0	0	0	0	0	0	0	0	0	0	0	0	0	0	0	0	0	0	0	0	0	1	Dementia
MAPT	chr17:45983905	rs201312701	C>T	p.P442P	synonymous SNV	1.098	Likely benign	0.00024685	0	0	0	0	0	0	0	0	0	0	0.00019889	0	0	0	0	0	0	0	0	0	0	9.18729e-05	0	0	0	0	0	0	0	0	0	0	0	2	0	2	AD, Dementia
MAPT	chr17:45983912	rs17651549	C>T	p.R370W	nonsynonymous SNV	25.1	Benign	0.214762	0	0	0.0714286	0.0408163	0.166667	0.259259	0.1	0	0	0.1875	0.223051	0.0078125	0.166667	0	0.0357143	0.192308	0.27907	0.0652174	0.0833333	0	0.111111	0.225644	0.0101124	0.15625	0.00324675	0.0677083	0.169355	0.270433	0.112745	0.0639098	0.1	0.0828402	184	1399	267	1758	AD, Dementia
MAPT	chr17:45987043	rs200710643	G>A	p.R68H	nonsynonymous SNV	32	VUS	0	0	0	0	0	0	0	0	0	0	0	9.94431e-05	0	0	0	0	0	0	0	0	0	0	4.59365e-05	0	0	0	0	0	0	0	0	0	0.00295858	0	0	0	1	Dementia
MAPT	chr17:45987066	rs569445345	G>A	p.G76R	nonsynonymous SNV	23.9	VUS	0	0	0	0	0	0	0	0	0	0	0	9.94431e-05	0	0	0	0	0	0	0	0	0	0	1.83746e-05	0	0	0	0	0	0	0	0	0	0	0	0	0	1	Dementia
MAPT	chr17:45987078	rs768615863	G>A	p.D80N	nonsynonymous SNV	29.7	VUS	0.00012343	0	0	0	0	0	0	0	0	0	0	0	0	0	0	0	0	0	0	0	0	0	9.18729e-06	0	0	0	0	0	0	0	0	0	0	0	1	0	0	AD
MAPT	chr17:45989923	rs199759929	C>T	p.L485F	nonsynonymous SNV	25.8	Likely benign/VUS	0.00012343	0	0	0	0	0	0	0	0	0	0	9.94431e-05	0	0	0	0	0	0	0	0	0	0	2.75619e-05	0	0	0	0	0	0	0	0	0	0	0	1	0	1	AD, Dementia
MAPT	chr17:45989941	rs772568358	A>G	p.T491A	nonsynonymous SNV	18.08	VUS	0	0	0	0	0	0	0	0	0	0	0	0.00019889	0	0	0	0	0	0	0	0	0	0	0.00010106	0	0	0	0	0	0	0	0	0	0	0	0	0	2	Dementia
MAPT	chr17:45989942	rs149471977	C>T	p.T491I	nonsynonymous SNV	22.9	VUS	0	0	0	0	0	0	0	0	0	0	0	9.94431e-05	0	0	0	0	0	0	0	0	0	0	9.18729e-06	0	0	0	0	0	0	0	0	0	0	0	0	0	1	Dementia
MAPT	chr17:45989971	rs777681272	CCC>-	p.501_501del	nonframeshift deletion	17.88	-	0	0	0	0	0	0	0	0	0	0	0	9.94431e-05	0	0	0	0	0	0	0	0	0	0	0.00010106	0	0	0	0	0	0	0	0	0	0	0	0	0	1	Dementia
MAPT	chr17:45989975	rs143956882	C>T	p.S427F	nonsynonymous SNV	25.4	Benign/Likely benign/VUS	0.00197482	0	0	0	0	0	0.0185185	0	0	0	0	0.00258552	0	0	0	0	0	0	0	0	0	0	0.00214983	0	0	0	0	0	0.00240385	0	0	0	0	0	17	0	26	AD, Dementia
MAPT	chr17:45989988	Novel	G>T	p.V506V	synonymous SNV	12.98	Likely benign	0	0	0	0	0	0	0	0	0	0	0	9.94431e-05	0	0	0	0	0	0	0	0	0	0	0	0	0	0	0	0	0	0	0	0	0	0	0	0	1	Dementia
MAPT	chr17:45990016	rs2258689	T>C	p.Y441H	nonsynonymous SNV	15.33	Benign	0.198099	0.144231	0	0.642857	0.357143	0.166667	0.222222	0.2	0.0833333	0	0.1875	0.19819	0.164062	0	0.6	0.314286	0.346154	0.22093	0.304348	0.0833333	0.5	0.222222	0.19392	0.121348	0.25	0.577922	0.335565	0.225806	0.198317	0.313725	0.184211	0.166667	0.245562	161	1366	204	1721	AD, Dementia
MAPT	chr17:45990034	rs10445337	T>C	p.S447P	nonsynonymous SNV	17.55	Benign	0.214762	0.00961538	0	0.0714286	0.0408163	0.166667	0.259259	0.1	0	0	0.1875	0.223051	0.015625	0.166667	0	0.0357143	0.192308	0.27907	0.0652174	0.0833333	0	0.111111	0.225649	0.0213483	0.15625	0.00324675	0.0677083	0.169355	0.270433	0.112745	0.0714286	0.1	0.0887574	184	1400	267	1759	AD, Dementia
MAPT	chr17:45990038	rs201861969	G>A	p.R523Q	nonsynonymous SNV	24.7	VUS	0	0	0	0	0	0	0	0	0	0	0	9.94431e-05	0	0	0	0	0	0	0	0	0	0	8.26856e-05	0	0	0	0	0	0	0	0	0	0	0	0	0	1	Dementia
MAPT	chr17:45991462	rs368785842	G>T	p.G86G	synonymous SNV	8.095	Likely benign	0	0	0	0	0	0	0	0	0	0	0	9.94431e-05	0	0	0	0	0	0	0	0	0	0	9.18729e-06	0	0	0	0	0	0	0	0	0	0	0	0	0	1	Dementia
MAPT	chr17:45991477	rs139748238	G>A	p.T91T	synonymous SNV	5.788	Likely benign	0.00012343	0	0	0	0	0	0	0	0	0	0	0.00059666	0	0	0	0	0	0	0	0	0	0	0.00015618	0	0	0	0.00074405	0	0	0	0	0	0	0	1	0	6	AD, Dementia
MAPT	chr17:45991482	rs114635790	T>C	p.I468T	nonsynonymous SNV	20.7	Likely benign/ VUS	0	0.00961538	0	0	0	0	0	0	0.0416667	0	0	0	0	0	0	0	0	0	0	0	0	0	9.18729e-06	0.00786517	0	0	0.00074405	0	0	0	0	0	0.00591716	0	2	0	0	AD
MAPT	chr17:45991484	rs143624519	G>A	p.A469T	nonsynonymous SNV	22.8	Benign,Likely benign/ VUS	0.00283881	0	0	0	0	0	0	0	0	0	0	0.00298329	0	0	0	0	0	0	0	0	0	0	0.00337174	0.0011236	0	0	0.0014881	0	0	0.00245098	0.0075188	0	0.00887574	0	23	0	30	AD, Dementia
MAPT	chr17:45991484	rs143624519	G>T	p.A94S	nonsynonymous SNV	18.72	VUS; Benign; Likely benign	0	0	0	0	0	0	0	0	0	0	0	9.94431e-05	0	0	0	0	0	0	0	0	0	0	0	0	0	0	0	0	0	0	0	0	0	0	0	0	1	Dementia
MAPT	chr17:45991530	rs150420625	A>G	p.N109S	nonsynonymous SNV	20.8	Likely benign/ VUS	0.00024685	0	0	0	0	0	0	0	0	0	0	9.94431e-05	0	0	0	0	0	0	0	0	0	0	7.34983e-05	0	0	0	0	0	0	0	0	0	0	0	2	0	1	AD, Dementia
MAPT	chr17:45991555	rs765007821	C>A	p.T117T	synonymous SNV	9.627	Likely benign	0	0.00961538	0	0	0	0	0	0	0	0	0	0	0	0	0	0	0	0	0	0	0	0	0	0	0	0	0	0	0	0	0	0	0	0	1	0	0	AD
MAPT	chr17:45991558	rs1052551	G>A	p.P118P	synonymous SNV	0.874	Benign/Likely benign	0.214762	0	0	0.0714286	0.0408163	0.166667	0.259259	0.1	0	0	0.1875	0.223051	0.0078125	0.166667	0	0.0357143	0.192308	0.27907	0.0652174	0.0833333	0	0.111111	0.225626	0.0101124	0.15625	0.00324675	0.0677083	0.169355	0.270433	0.112745	0.0639098	0.1	0.0828402	184	1399	267	1758	AD, Dementia
MAPT	chr17:45991562	rs63750612	G>A	p.A495T	nonsynonymous SNV	0.275	Benign/Likely benign	0.00012343	0.0769231	0	0	0	0	0	0	0.0416667	0	0	0	0.09375	0	0	0	0	0	0	0	0	0.0185185	2.75619e-05	0.0573034	0.0104167	0	0	0	0	0	0.0488722	0	0.0147929	1	8	1	11	AD, Dementia
MAPT	chr17:45993928	rs62063845	T>C	p.T504T	synonymous SNV	10.34	Benign	0.214762	0.00961538	0	0.0714286	0.0408163	0.166667	0.259259	0.1	0	0	0.1875	0.222951	0.015625	0.166667	0	0.0357143	0.192308	0.27907	0.0652174	0.0833333	0	0.111111	0.225649	0.0213483	0.15625	0.00324675	0.0677083	0.169355	0.270433	0.112745	0.0714286	0.1	0.0887574	184	1400	267	1758	AD, Dementia
MAPT	chr17:45993950	rs187760483	C>T	p.P512S	nonsynonymous SNV	12.28	Benign/Likely benign	0	0.00961538	0	0	0	0	0	0	0	0	0	0	0.0078125	0	0	0	0	0	0	0	0	0	1.83746e-05	0.00674157	0	0	0	0	0	0	0.0037594	0	0.00295858	0	1	0	1	AD, Dementia
MAPT	chr17:45993953	rs267604921	C>A	p.P513T	nonsynonymous SNV	13.31	Benign/VUS	0.00012343	0	0	0	0	0	0	0	0	0	0	0.00019889	0	0	0	0	0	0	0	0	0	0	7.34983e-05	0	0	0	0	0	0	0	0	0	0	0	1	0	2	AD, Dementia
MAPT	chr17:45993961	rs1465285260	G>A	p.G515G	synonymous SNV	13.3	Benign/Likely benign	0.00012343	0	0	0	0	0	0	0	0	0	0	9.94431e-05	0	0	0	0	0	0	0	0	0	0	3.67492e-05	0	0	0	0	0	0	0	0	0	0	0	1	0	1	AD, Dementia
MAPT	chr17:45996423	rs143334682	G>A	p.R136H	nonsynonymous SNV	28.5	VUS	0	0	0	0	0	0	0	0	0	0	0	9.94431e-05	0	0	0	0	0	0	0	0	0	0	4.59365e-05	0	0	0	0	0	0	0	0	0	0	0	0	0	1	Dementia
MAPT	chr17:45996443	rs749091697	G>A	p.G143S	nonsynonymous SNV	31	VUS	0	0	0	0	0	0	0	0	0	0	0	9.94431e-05	0	0	0	0	0	0	0	0	0	0	5.51238e-05	0	0	0	0	0	0	0	0	0	0	0	0	0	1	Dementia
MAPT	chr17:45996461	rs771662961	G>A	p.G149S	nonsynonymous SNV	27	VUS	0.00012343	0	0	0	0	0	0	0	0	0	0	0	0	0	0	0	0	0	0	0	0	0	5.51238e-05	0	0	0	0	0	0	0	0	0	0	0	1	0	0	AD
MAPT	chr17:45996494	Novel	C>G	p.P160A	nonsynonymous SNV	23	VUS	0.00012343	0	0	0	0	0	0	0	0	0	0	0	0	0	0	0	0	0	0	0	0	0	9.18729e-06	0	0	0	0	0	0	0	0	0	0	0	1	0	0	AD
MAPT	chr17:45996503	rs374286863	C>T	p.R163W	nonsynonymous SNV	28.2	VUS	0	0	0	0	0	0	0	0	0	0	0	9.94431e-05	0	0	0	0	0	0	0	0	0	0	9.18729e-06	0	0	0	0.00074405	0	0	0	0	0	0	0	0	0	1	Dementia
MAPT	chr17:45996504	rs779901466	G>A	p.R163Q	nonsynonymous SNV	29.3	VUS	0.00012343	0	0	0	0	0	0	0	0	0	0	0	0	0	0	0	0	0	0	0	0	0	0	0	0	0	0	0	0	0	0	0	0	0	1	0	0	AD
MAPT	chr17:45996511	rs1006206564	C>G	p.P165P	synonymous SNV	12.92	Likely benign	0.00012343	0	0	0	0	0	0	0	0	0	0	0	0	0	0	0	0	0	0	0	0	0	0	0	0	0	0	0	0	0	0	0	0	0	1	0	0	AD
MAPT	chr17:45996520	rs114900761	G>A	p.V168V	synonymous SNV	9.455	Likely benign	0	0	0	0	0	0	0	0	0	0	0	0	0.0078125	0	0	0	0	0	0	0	0	0	0	0	0	0	0	0	0	0	0	0	0	0	0	0	1	Dementia
MAPT	chr17:45996523	rs1052553	A>G	p.A169A	synonymous SNV	0.661	Benign	0.215009	0.00961538	0	0.0714286	0.0408163	0.166667	0.259259	0.1	0	0	0.1875	0.223548	0.015625	0.166667	0	0.0357143	0.192308	0.27907	0.0652174	0.0833333	0	0.111111	0.226193	0.0224719	0.15625	0.00324675	0.0678092	0.169355	0.270433	0.112745	0.075188	0.1	0.0887574	185	1400	267	1764	AD, Dementia
MAPT	chr17:45996547	rs115142761	G>A	p.S177S	synonymous SNV	3.349	Likely benign	0.00012343	0	0	0	0	0	0	0	0	0	0	0.00029833	0	0	0	0	0	0	0	0	0	0	0.00011025	0	0	0	0	0	0	0	0	0	0	0	1	0	3	AD, Dementia
MAPT	chr17:45996550	rs145897970	G>A	p.P178P	synonymous SNV	1.603	Likely benign/VUS	0.00012343	0	0	0	0	0	0	0	0	0	0	0	0	0	0	0	0	0	0	0	0	0	0.00010106	0	0	0	0	0	0	0	0	0	0	0	1	0	0	AD
MAPT	chr17:45996557	rs63750096	G>A	p.A181T	nonsynonymous SNV	17.92	Benign/Likely benign/VUS	0.00197482	0.00961538	0	0	0	0	0	0	0	0	0	0.00198886	0	0	0	0	0	0	0	0	0	0	0.00145162	0	0	0	0	0	0	0	0	0	0	0	17	0	20	AD, Dementia
MAPT	chr17:45996604	rs141636979	G>A	p.K196K	synonymous SNV	9.542	Benign/Likely benign	0.00037028	0	0	0	0	0	0	0	0	0	0	0	0	0	0	0	0	0	0	0	0	0	0.00015618	0	0	0	0	0	0	0	0	0	0	0	3	0	0	AD
MAPT	chr17:45996607	rs17652121	T>C	p.N197N	synonymous SNV	5.873	Benign	0.214762	0.00961538	0	0.0714286	0.0408163	0.166667	0.259259	0.1	0	0	0.1875	0.222951	0.015625	0.166667	0	0.0357143	0.192308	0.27907	0.0652174	0.0833333	0	0.111111	0.225594	0.0202247	0.15625	0.00324675	0.0677083	0.169355	0.270433	0.112745	0.0714286	0.1	0.0887574	184	1400	267	1758	AD, Dementia
MAPT	chr17:45996608	rs766508402	G>A	p.V198I	nonsynonymous SNV	23.4	VUS	0.00012343	0	0	0	0	0	0	0	0	0	0	0	0	0	0	0	0	0	0	0	0	0	1.83746e-05	0	0	0	0	0	0	0	0	0	0	0	1	0	0	AD
MAPT	chr17:45996630	Novel	C>T	p.T205I	nonsynonymous SNV	27.5	VUS	0	0	0	0	0	0	0	0	0	0	0	9.94431e-05	0	0	0	0	0	0	0	0	0	0	0	0	0	0	0	0	0	0	0	0	0	0	0	0	1	Dementia
MAPT	chr17:45996640	rs373081497	G>A	p.L208L	synonymous SNV	12.91	Benign/Likely benign	0	0	0	0	0.0204082	0	0	0	0	0	0	0	0	0	0	0.00714286	0	0	0	0	0	0	9.18729e-06	0	0	0	0.00744048	0	0	0	0	0	0.00295858	0	2	0	1	AD, Dementia
MAPT	chr17:45996652	rs11568305	G>A	p.P212P	synonymous SNV	0.156	Benign/Likely benign	0.0445569	0.0480769	0	0	0.0102041	0.0555556	0.0185185	0.05	0.0416667	0	0	0.0408711	0.0390625	0.166667	0.05	0.00714286	0.0769231	0.0581395	0	0.0416667	0	0.037037	0.0416368	0.0337079	0.0625	0.0227273	0.0297619	0.0725806	0.0516827	0.0465686	0.0300752	0.0333333	0.0532544	14	343	9	412	AD, Dementia
MAPTIT	chr17:45999281	rs756936873	T>G	p.M1R	nonsynonymous SNV	7.502	VUS	0.00012343	0	0	0	0	0	0	0	0	0	0	0	0	0	0	0	0	0	0	0	0	0	3.67492e-05	0	0	0	0	0	0	0	0	0	0	0	1	0	0	AD
MAPTIT	chr17:45999299	rs62063857	A>G	p.Q7R	nonsynonymous SNV	0.006	Benign	0.214638	0.00961538	0	0.0714286	0.0408163	0.166667	0.259259	0.1	0	0	0.1875	0.223051	0.015625	0.166667	0	0.0357143	0.192308	0.27907	0.0652174	0.0833333	0	0.111111	0.225598	0.0202247	0.15625	0.00324675	0.0677083	0.169355	0.270433	0.112745	0.0714286	0.1	0.0887574	184	1399	267	1759	AD, Dementia
MAPTIT	chr17:45999344	rs543012879	C>T	p.P22L	nonsynonymous SNV	8.165	VUS	0.00012343	0	0	0	0	0	0	0	0	0	0	9.94431e-05	0	0	0	0	0	0	0	0	0	0	2.75619e-05	0	0	0	0	0	0	0	0	0	0	0	1	0	1	AD, Dementia
MAPTIT	chr17:45999345	rs73317018	G>A	p.P22P	synonymous SNV	2.867	Likely benign	0	0.163462	0	0	0	0	0	0	0.25	0	0.125	9.94431e-05	0.140625	0	0	0	0	0	0	0.166667	0	0.0185185	9.18729e-05	0.140449	0	0	0	0.00806452	0	0	0.093985	0	0.0147929	2	21	3	22	AD, Dementia
MAPTIT	chr17:45999361	rs140271686	G>A	p.G28R	nonsynonymous SNV	11.95	VUS	0	0	0	0	0	0	0	0	0	0	0	9.94431e-05	0	0	0	0	0	0	0	0	0	0	0	0.0011236	0	0	0.00074405	0	0	0	0	0	0	0	0	0	1	Dementia
MAPTIT	chr17:45999530	rs201620886	G>A	p.S84N	nonsynonymous SNV	7.51	VUS	0	0.00961538	0	0	0	0	0	0	0	0	0	0	0	0	0	0	0	0	0	0	0	0	9.18729e-06	0.00898876	0	0	0	0	0	0	0.0037594	0	0	0	1	0	0	AD
MAPTIT	chr17:45999544	Novel	G>C	p.E89Q	nonsynonymous SNV	12.18	VUS	0.00012343	0	0	0	0	0	0	0	0	0	0	9.94431e-05	0	0	0	0	0	0	0	0	0	0	1.83746e-05	0	0	0	0	0	0	0	0	0	0	0	1	0	1	AD, Dementia
MAPTIT	chr17:45999549	rs990094943	G>C	p.Q90H	nonsynonymous SNV	7.192	VUS	0	0	0	0	0	0	0	0	0	0	0	9.94431e-05	0	0	0	0	0	0	0	0	0	0	3.67492e-05	0	0	0	0	0	0	0	0	0	0	0	0	0	1	Dementia
MAPTIT	chr17:45999550	Novel	G>A	p.G91R	nonsynonymous SNV	0.154	VUS	0.00012343	0	0	0	0	0	0	0	0	0	0	0	0	0	0	0	0	0	0	0	0	0	0	0	0	0	0	0	0	0	0	0	0	0	1	0	0	AD
MAPTIT	chr17:45999562	rs201824198	T>C	p.S95P	nonsynonymous SNV	3.31	VUS	0.00012343	0	0	0	0	0	0	0	0	0	0	0	0	0	0	0	0	0	0	0	0	0	0	0	0	0	0	0	0	0	0	0	0	0	1	0	0	AD
MAPTIT	chr17:45999632	Novel	G>C	p.R118T	nonsynonymous SNV	14.2	VUS	0	0	0	0	0	0	0	0	0	0	0	9.94431e-05	0	0	0	0	0	0	0	0	0	0	0	0	0	0	0	0	0	0	0	0	0	0	0	0	1	Dementia
MAPTIT	chr17:45999662	rs200384262	T>C	p.V128A	nonsynonymous SNV	1.075	VUS	0	0	0	0	0	0	0	0	0	0	0	0	0	0	0	0	0	0	0	0	0	0.0185185	0	0.00337079	0	0	0	0	0	0	0.0112782	0	0	0	0	0	1	Dementia
MAPT	chr17:46010394	Novel	G>A	p.G245S	nonsynonymous SNV	33	VUS	0.00012343	0	0	0	0	0	0	0	0	0	0	0	0	0	0	0	0	0	0	0	0	0	0	0	0	0	0	0	0	0	0	0	0	0	1	0	0	AD
MAPT	chr17:46018621	Novel	G>A	p.G245D	nonsynonymous SNV	33	VUS	0	0	0	0	0	0	0	0	0	0	0	9.94431e-05	0	0	0	0	0	0	0	0	0	0	0	0	0	0	0	0	0	0	0	0	0	0	0	0	1	Dementia
MAPT	chr17:46018639	Novel	A>G	p.K251R	nonsynonymous SNV	24.7	VUS	0.00012343	0	0	0	0	0	0	0	0	0	0	0	0	0	0	0	0	0	0	0	0	0	0	0	0	0	0	0	0	0	0	0	0	0	1	0	0	AD
MAPT	chr17:46018706	rs747658161	C>T	p.H273H	synonymous SNV	0.429	Likely benign	0.00012343	0	0	0	0	0	0	0	0	0	0	0	0	0	0	0	0	0	0	0	0	0	6.4311e-05	0	0	0	0	0	0	0	0	0	0	0	1	0	0	AD
MAPT	chr17:46024014	rs762104961	C>T	p.A301V	nonsynonymous SNV	32	VUS	0	0	0	0	0	0	0	0	0	0	0	9.94431e-05	0	0	0	0	0	0	0	0	0	0	9.18729e-06	0	0	0	0	0	0	0	0	0	0	0	0	0	1	Dementia
MAPT	chr17:46024018	rs142776675	G>A	p.E302E	synonymous SNV	6.038	Likely benign	0	0	0	0	0	0	0	0	0	0	0	0.00029833	0	0	0	0	0	0	0	0	0	0	0.0003583	0	0	0	0	0	0	0	0	0	0	0	0	0	3	Dementia
MAPT	chr17:46024019	rs991713081	A>G	p.I303V	nonsynonymous SNV	26.2	VUS	0.00012343	0	0	0	0	0	0	0	0	0	0	0	0	0	0	0	0	0	0	0	0	0	0	0	0	0	0	0	0	0	0	0	0	0	1	0	0	AD
MAPT	chr17:46024033	rs377720312	G>A	p.S307S	synonymous SNV	4.642	Likely benign/VUS	0.00012343	0	0	0	0	0	0	0	0	0	0	0.00019889	0	0	0	0	0	0	0	0	0	0	9.18729e-05	0	0	0	0	0	0	0	0	0	0	0	1	0	2	AD, Dementia
MAPT	chr17:46024061	rs63750424	C>T	p.R406W	nonsynonymous SNV	23.9	Pathogenic, VUS	0.00049371	0	0	0	0	0	0	0	0	0	0	0	0	0	0	0	0	0	0	0	0	0	0	0	0	0	0	0	0	0	0	0	0	0	4	0	0	AD
MAPT	chr17:46024075	rs115381139	T>C	p.N321N	synonymous SNV	5.702	Benign/Likely benign	0	0	0	0	0	0	0	0	0	0	0	0	0	0	0	0	0	0	0	0	0	0.0185185	0	0	0	0.00974026	0	0	0	0	0	0	0	0	0	0	1	Dementia
MAPT	chr17:46024088	rs768841567	G>A	p.G750S	nonsynonymous SNV	33	VUS	0.00024685	0.00961538	0	0	0	0	0	0	0	0	0	9.94431e-05	0	0	0	0	0	0	0	0	0	0	9.18729e-06	0	0	0	0	0	0	0	0	0	0	0	3	0	1	AD, Dementia
MAPT	chr17:46024097	rs748310006	G>A	p.D329N	nonsynonymous SNV	12.89	VUS	0	0	0	0	0	0	0	0	0	0	0	9.94431e-05	0	0	0	0	0	0	0	0	0	0	0	0	0	0	0	0	0	0	0	0	0	0	0	0	1	Dementia
MAPT	chr17:46024115	rs63750191	C>A	p.Q335K	nonsynonymous SNV	25.5	VUS	0.00012343	0	0	0	0	0	0	0	0	0	0	0	0	0	0	0	0	0	0	0	0	0	0.00011944	0	0	0	0	0	0	0	0	0	0	0	1	0	0	AD
MAPT	chr17:46024121	rs764874119	G>A	p.A337T	nonsynonymous SNV	26	VUS	0	0	0	0	0	0	0	0	0	0	0	0.00029833	0	0	0	0	0	0	0	0	0	0	4.59373e-05	0	0	0	0	0	0	0	0	0	0.00295858	0	0	0	3	Dementia
MAPT	chr17:46024126	rs369954009	G>A	p.T338T	synonymous SNV	1.342	Likely benign	0.00012343	0	0	0	0	0	0	0	0	0	0	9.94431e-05	0	0	0	0	0	0	0	0	0	0	2.75619e-05	0	0	0	0	0	0	0	0	0	0	0	1	0	1	AD, Dementia
MAPT	chr17:46024135	rs114838482	C>T	p.D341D	synonymous SNV	7.038	Likely benign	0	0	0	0	0	0	0	0	0	0	0	0	0	0	0	0.00714286	0	0	0	0	0	0	3.67492e-05	0	0	0	0	0	0	0	0	0	0	0	0	0	1	Dementia
PSEN1	chr14:73148040	rs116466962	G>A	p.P7P	synonymous SNV	12.05	Likely benign/VUS	0	0	0	0	0	0	0	0	0.0416667	0	0	0	0	0	0	0	0	0	0	0	0	0	0	0	0	0	0	0	0	0	0	0	0	0	1	0	0	AD
PSEN1	chr14:73148066	rs199759305	T>G	p.M16R	nonsynonymous SNV	22.6	VUS	0	0	0	0	0	0	0	0	0	0	0	9.94431e-05	0	0	0	0	0	0	0	0	0	0	5.51238e-05	0	0	0	0	0	0	0	0	0	0	0	0	0	1	Dementia
PSEN1	chr14:73148090	rs200598249	A>C	p.N24T	nonsynonymous SNV	12.6	VUS	0.00012343	0	0	0	0	0	0	0	0	0	0	0	0	0	0	0	0	0	0	0	0	0	6.4311e-05	0	0	0	0	0	0	0	0	0	0	0	1	0	0	AD
PSEN1	chr14:73170805	rs201759335	T>C	p.N32N	synonymous SNV	5.958	Benign/Likely benign	0.00024685	0	0	0	0	0	0	0	0	0	0	0	0	0	0	0	0	0	0	0	0	0	0.00013781	0	0	0	0	0	0	0	0	0	0	0	2	0	0	AD
PSEN1	chr14:73170812	rs746691776	C>T	p.R35W	nonsynonymous SNV	26.4	VUS	0	0	0	0	0	0	0	0	0	0	0	9.94431e-05	0	0	0	0	0	0	0	0	0	0	2.75619e-05	0	0	0	0	0	0	0	0	0	0	0	0	0	1	Dementia
PSEN1	chr14:73170813	rs63750592	G>A	p.R35Q	nonsynonymous SNV	22	Benign/Likely benign/VUS	0.00024685	0	0	0	0	0	0	0	0	0	0	0.00119332	0	0	0	0	0	0	0	0	0	0	0.00046855	0	0	0	0	0	0	0.00245098	0	0	0	0	2	0	12	AD, Dementia
PSEN1	chr14:73170825	rs759538127	ACG>-	p.39_40del	nonframeshift deletion	11.72	VUS	0.00086398	0	0	0	0	0	0	0	0	0	0	0.00049722	0	0	0	0	0	0	0	0	0	0	0.00037668	0	0	0	0	0	0	0	0	0	0	0	7	0	5	AD, Dementia
PSEN1	chr14:73170829	Novel	C>A	p.D40E	nonsynonymous SNV	3.407	VUS	0	0	0	0	0	0	0	0	0	0	0	9.94431e-05	0	0	0	0	0	0	0	0	0	0	0	0	0	0	0	0	0	0	0	0	0	0	0	0	1	Dementia
PSEN1	chr14:73170830	rs747281728	->CCTT	p.R41fs	frameshift insertion	30	-	0.00012343	0	0	0	0	0	0	0	0	0	0	0	0	0	0	0	0	0	0	0	0	0	8.26856e-05	0	0	0	0	0	0	0	0	0	0	0	1	0	0	AD
PSEN1	chr14:73170831	rs769125155	->GCC	p.R41delinsRP	nonframeshift insertion	18.05	-	0.00012343	0	0	0	0	0	0	0	0	0	0	0	0	0	0	0	0	0	0	0	0	0	8.26856e-05	0	0	0	0	0	0	0	0	0	0	0	1	0	0	AD
PSEN1	chr14:73170832	rs776683638	->CC	p.R41fs	frameshift insertion	22.6	-	0.00012343	0	0	0	0	0	0	0	0	0	0	0	0	0	0	0	0	0	0	0	0	0	8.26856e-05	0	0	0	0	0	0	0	0	0	0	0	1	0	0	AD
PSEN1	chr14:73170834	rs367775281	G>A	p.R42Q	nonsynonymous SNV	19.08	VUS	0.00012343	0	0	0	0	0	0	0	0	0	0	0	0	0	0	0	0	0	0	0	0	0	6.4311e-05	0	0	0	0	0	0	0	0	0	0	0	1	0	0	AD
PSEN1	chr14:73170834	rs367775281	G>T	p.R42L	nonsynonymous SNV	18.09	VUS	0.00012343	0	0	0	0	0	0	0	0	0	0	0	0	0	0	0	0	0	0	0	0	0	8.26856e-05	0	0	0	0	0	0	0	0	0	0	0	1	0	0	AD
PSEN1	chr14:73170851	rs1377702483	G>A	p.E48K	nonsynonymous SNV	23.1	VUS	0	0	0	0	0	0	0	0	0	0	0	9.94431e-05	0	0	0	0	0	0	0	0	0	0	0	0	0	0	0	0	0	0	0	0	0	0	0	0	1	Dementia
PSEN1	chr14:73170854	rs200373970	C>G	p.P49A	nonsynonymous SNV	16.76	Likely benign/VUS	0	0.00961538	0	0	0	0	0	0	0	0	0	0	0.0078125	0	0	0	0	0	0	0	0	0	0	0.0011236	0	0	0	0	0	0	0	0	0	0	1	0	1	AD, Dementia
PSEN1	chr14:73170944	rs769650189	G>A	p.A79T	nonsynonymous SNV	28.1	VUS	0.00012343	0	0	0	0	0	0	0	0	0	0	0	0.0078125	0	0	0	0	0	0	0	0	0	9.18729e-06	0	0	0	0	0	0	0	0	0	0	0	1	0	1	AD, Dementia
PSEN1	chr14:73170945	rs63749824	C>T	p.A79V	nonsynonymous SNV	26.1	Pathogenic, Likely pathogenic	0.00024685	0	0	0	0	0	0	0	0	0	0	0	0	0	0	0	0	0	0	0	0	0	0	0	0	0	0	0	0	0	0	0	0	0	2	0	0	AD
PSEN1	chr14:73170998	rs63750852	G>A	p.V97M	nonsynonymous SNV	28.3	VUS	0.00012343	0	0	0	0	0	0	0	0	0	0	0	0	0	0	0	0	0	0	0	0	0	0	0	0	0	0	0	0	0	0	0	0	0	1	0	0	AD
PSEN1	chr14:73170999	rs1356498068	T>C	p.V97A	nonsynonymous SNV	25.6	VUS	0	0	0	0	0	0	0	0	0	0	0	9.94431e-05	0	0	0	0	0	0	0	0	0	0	0	0	0	0	0	0	0	0	0	0	0	0	0	0	1	Dementia
PSEN1	chr14:73171030	rs139863395	C>G	p.T107T	synonymous SNV	4.616	Benign/Likely benign	0	0.00961538	0	0	0	0	0	0	0	0	0	0	0	0	0	0	0	0	0	0.0416667	0	0	0	0.00561798	0	0	0	0	0	0	0.018797	0	0	0	1	0	2	AD, Dementia
PSEN1	chr14:73173566	rs1382127121	A>G	p.L113L	synonymous SNV	11.05	Likely benign/VUS	0.00012343	0	0	0	0	0	0	0	0	0	0	9.94431e-05	0	0	0	0	0	0	0	0	0	0	2.75619e-05	0	0	0	0	0	0	0	0	0	0	0	1	0	1	AD, Dementia
PSEN1	chr14:73173572	rs201363471	T>C	p.Y115Y	synonymous SNV	7.346	Likely benign	0.00012343	0	0	0	0	0	0	0	0	0	0	0	0	0	0	0	0	0	0	0	0	0	5.51238e-05	0	0	0	0	0	0	0	0	0	0	0	1	0	0	AD
PSEN1	chr14:73173578	Novel	A>G	p.P117P	synonymous SNV	5.173	Likely benign	0	0	0	0	0	0	0	0	0	0	0	9.94431e-05	0	0	0	0	0	0	0	0	0	0	0	0	0	0	0	0	0	0	0	0	0	0	0	0	1	Dementia
PSEN1	chr14:73173594	rs63750378	G>C	p.E123Q	nonsynonymous SNV	23.7	VUS	0.00012343	0	0	0	0	0	0	0	0	0	0	0	0	0	0	0	0	0	0	0	0	0	9.18729e-06	0	0	0	0	0	0	0	0	0	0	0	1	0	0	AD
PSEN1	chr14:73173662	rs202090424	C>T	p.V145V	synonymous SNV	9.441	Likely benign	0	0	0	0	0	0	0	0	0	0	0	9.94431e-05	0	0	0	0	0	0	0	0	0	0	9.18729e-06	0	0	0	0	0	0	0	0	0	0	0	0	0	1	Dementia
PSEN1	chr14:73173683	Novel	T>A	p.V152V	synonymous SNV	6.959	Likely benign	0	0	0	0	0	0	0	0	0	0	0	9.94431e-05	0	0	0	0	0	0	0	0	0	0	0	0	0	0	0	0	0	0	0	0	0	0	0	0	1	Dementia
PSEN1	chr14:73173686	rs753457678	G>T	p.L153L	synonymous SNV	0.325	Likely benign	0.00024685	0	0	0	0	0	0	0	0	0	0	0	0	0	0	0	0	0	0	0	0	0	6.4311e-05	0	0	0	0	0	0	0	0	0	0	0	2	0	0	AD
PSEN1	chr14:73173695	rs956638868	C>T	p.Y156Y	synonymous SNV	8.735	Likely benign	0	0	0	0	0	0	0	0	0	0	0	9.94431e-05	0	0	0	0	0	0	0	0	0	0	3.67492e-05	0	0	0	0	0	0	0	0	0	0	0	0	0	1	Dementia
PSEN1	chr14:73186896	rs63750771	T>C	p.F175S	nonsynonymous SNV	23.7	VUS	0.00012343	0	0	0	0	0	0	0	0	0	0	0	0	0	0	0	0	0	0	0	0	0	0	0	0	0	0	0	0	0	0	0	0	0	1	0	0	AD
PSEN1	chr14:73192737	Novel	C>T	p.H214H	synonymous SNV	7.195	Likely benign	0.00012343	0	0	0	0	0	0	0	0	0	0	0	0	0	0	0	0	0	0	0	0	0	0	0	0	0	0	0	0	0	0	0	0	0	1	0	0	AD
PSEN1	chr14:73192754	rs763831389	G>A	p.R220Q	nonsynonymous SNV	23.8	VUS	0.00012343	0	0	0	0	0	0	0	0	0	0	0	0	0	0	0	0	0	0	0	0	0	0	0	0	0	0	0	0	0	0	0	0	0	1	0	0	AD
PSEN1	chr14:73192761	Novel	G>A	p.Q222Q	synonymous SNV	9.002	Likely benign	0.00012343	0	0	0	0	0	0	0	0	0	0	0	0	0	0	0	0	0	0	0	0	0	0	0	0	0	0	0	0	0	0	0	0	0	1	0	0	AD
PSEN1	chr14:73192774	rs199842082	A>C	p.I227L	nonsynonymous SNV	25.1	VUS	0.00024802	0.00961538	0	0	0	0	0	0	0	0	0	0.00019968	0	0	0	0	0	0	0	0	0	0	0.00013827	0	0	0	0	0	0	0	0	0	0	0	3	0	2	AD, Dementia
PSEN1	chr14:73192774	rs199842082	A>G	p.I227V	nonsynonymous SNV	24.2	VUS	0	0	0	0	0	0	0	0	0	0	0	0.00039936	0	0	0	0	0	0	0	0	0	0	0.00011983	0	0	0	0	0	0	0	0	0	0	0	0	0	4	Dementia
PSEN1	chr14:73192832	rs63750526	C>A	p.A246E	nonsynonymous SNV	25.4	Pathogenic, Likely pathogenic	0.00012343	0	0	0	0	0	0	0	0	0	0	0	0	0	0	0	0	0	0	0	0	0	0	0	0	0	0	0	0	0	0	0	0	0	1	0	0	AD
PSEN1	chr14:73192833	rs756309757	G>A	p.A246A	synonymous SNV	3.08	Likely benign	0	0	0	0	0	0	0	0	0	0	0	9.94431e-05	0	0	0	0	0	0	0	0	0	0	9.18729e-06	0	0	0	0	0	0	0	0	0	0	0	0	0	1	Dementia
PSEN1	chr14:73198040	Novel	C>G	p.A260G	nonsynonymous SNV	26.8	VUS	0.00012343	0	0	0	0	0	0	0	0	0	0	0	0	0	0	0	0	0	0	0	0	0	0	0	0	0	0	0	0	0	0	0	0	0	1	0	0	AD
PSEN1	chr14:73198045	rs1369926746	T>C	p.L262L	synonymous SNV	8.79	Likely benign/VUS	0	0	0	0	0	0	0	0	0	0	0	9.94431e-05	0	0	0	0	0	0	0	0	0	0	3.67492e-05	0	0	0	0	0	0	0	0	0	0	0	0	0	1	Dementia
PSEN1	chr14:73198052	Novel	C>G	p.P264R	nonsynonymous SNV	25.7	Likely pathogenic	0.00012343	0	0	0	0	0	0	0	0	0	0	0	0	0	0	0	0	0	0	0	0	0	0	0	0	0	0	0	0	0	0	0	0	0	1	0	0	AD
PSEN1	chr14:73198061	rs63750779	C>T	p.P267L	nonsynonymous SNV	25.8	Likely pathogenic	0	0	0	0	0	0	0	0	0	0	0	9.94431e-05	0	0	0	0	0	0	0	0	0	0	0	0	0	0	0	0	0	0	0	0	0	0	0	0	1	Dementia
PSEN1	chr14:73198067	rs63750900	G>A	p.R269H	nonsynonymous SNV	29.9	Pathogenic, Likely pathogenic	0.00037028	0	0	0	0	0	0	0	0	0	0	0.00029833	0	0	0	0	0	0	0	0	0	0	0	0	0	0	0	0	0	0	0	0	0	0	3	0	3	AD, Dementia
PSEN1	chr14:73198069	rs114317083	A>G	p.M270V	nonsynonymous SNV	18.67	VUS	0	0	0	0	0	0	0	0	0	0	0	0.00019889	0	0	0	0	0	0	0	0	0	0	3.67492e-05	0	0	0	0	0	0	0	0	0	0	0	0	0	2	Dementia
PSEN1	chr14:73206388	rs63750298	A>G	p.T291A	nonsynonymous SNV	27.8	VUS	0	0	0	0	0	0	0	0	0	0	0	9.94431e-05	0	0	0	0	0	0	0	0	0	0	0	0	0	0	0	0	0	0	0	0	0	0	0	0	1	Dementia
PSEN1	chr14:73206426	rs377053325	G>A	p.P303P	synonymous SNV	12.1	Likely benign	0	0	0	0	0.0102041	0	0	0	0	0	0	9.94431e-05	0	0	0	0	0	0	0	0	0	0	2.75619e-05	0	0	0	0	0	0	0	0	0	0	0	1	0	1	AD, Dementia
PSEN1	chr14:73206438	rs554783173	G>A	p.R307R	synonymous SNV	7.912	Likely benign	0	0	0	0	0	0	0	0	0	0	0	0.00029833	0	0	0	0	0	0	0	0	0	0	6.4311e-05	0	0	0	0	0	0	0	0	0	0	0	0	0	3	Dementia
PSEN1	chr14:73206449	rs115865530	A>G	p.K311R	nonsynonymous SNV	18.28	VUS	0	0	0	0	0	0	0	0	0	0	0	0	0	0	0	0	0	0	0	0	0	0.0185185	0.00010106	0	0	0	0	0	0	0	0	0	0	0	0	0	1	Dementia
PSEN1	chr14:73206470	rs17125721	A>G	p.E318G	nonsynonymous SNV	23.5	Benign/Likely benign	0.0213528	0	0	0	0.0102041	0.0555556	0.0555556	0	0	0	0	0.0202864	0	0	0	0	0	0.0116279	0	0.0416667	0	0	0.0196792	0	0	0	0.00892857	0.00806452	0.0180288	0.00735294	0.0150376	0	0.0177515	4	170	1	205	AD, Dementia
PSEN1	chr14:73211815	rs116640707	C>T	p.G334G	synonymous SNV	6.854	Benign/Likely benign/VUS	0	0	0	0	0	0	0	0	0.0416667	0	0	0	0	0	0	0	0	0	0	0	0	0	9.18729e-06	0.0011236	0	0	0	0	0	0	0.0037594	0	0	0	1	0	0	AD
PSEN1	chr14:73211830	rs201776669	A>G	p.E339E	synonymous SNV	7.1	Benign/Likely benign/VUS	0.00037028	0	0	0	0	0	0	0	0	0	0	0.00019893	0	0	0	0	0	0	0	0	0	0	0.00017456	0	0	0	0	0	0.00480769	0	0	0	0	0	3	0	2	AD, Dementia
PSEN1	chr14:73211836	Novel	->GCCC	p.E341fs	frameshift insertion	34	-	0	0	0	0	0	0	0	0	0	0	0	9.94431e-05	0	0	0	0	0	0	0	0	0	0	0	0	0	0	0	0	0	0	0	0	0	0	0	0	1	Dementia
PSEN1	chr14:73211886	rs63751174	G>A	p.R358Q	nonsynonymous SNV	23.6	VUS	0.00012343	0	0	0	0	0	0	0	0	0	0	0	0	0	0	0	0	0	0	0	0	0	1.83746e-05	0	0	0	0	0	0	0	0	0	0	0	1	0	0	AD
PSEN1	chr14:73211891	rs199715992	G>A	p.A360T	nonsynonymous SNV	23.1	VUS	0.00012343	0	0	0	0	0	0	0	0	0	0	0.00019889	0	0	0	0	0	0	0	0	0	0	3.67492e-05	0	0	0	0	0	0	0	0	0	0	0	1	0	2	AD, Dementia
PSEN1	chr14:73211906	Novel	T>A	p.S365T	nonsynonymous SNV	14.14	VUS	0.00012343	0	0	0	0	0	0	0	0	0	0	0	0	0	0	0	0	0	0	0	0	0	9.18729e-06	0	0	0	0	0	0	0	0	0	0	0	1	0	0	AD
PSEN1	chr14:73211913	rs1899703799	G>T	p.S367I	nonsynonymous SNV	14.7	VUS	0	0.00961538	0	0	0	0	0	0	0	0	0	0	0	0	0	0	0	0	0	0	0	0	0	0	0	0	0	0	0	0	0	0	0	0	1	0	0	AD
PSEN1	chr14:73217129	rs63750323	G>C	p.G378A	nonsynonymous SNV	25.4	Likely pathogenic	0.00024685	0	0	0	0	0	0	0	0	0	0	0	0	0	0	0	0	0	0	0	0	0	0	0	0	0	0	0	0	0	0	0	0	0	2	0	0	AD
PSEN1	chr14:73217229	rs146071629	C>T	p.F411F	synonymous SNV	8.606	Likely benign	0	0.00961538	0	0	0	0	0	0	0	0	0	0	0	0	0	0	0	0	0	0	0	0	0	0.0011236	0	0	0	0	0	0	0	0	0	0	1	0	0	AD
PSEN1	chr14:73219155	rs1555358260	C>T	p.L424F	nonsynonymous SNV	25.1	Likely pathogenic	0	0	0	0	0	0	0	0	0	0	0	9.94431e-05	0	0	0	0	0	0	0	0	0	0	0	0	0	0	0	0	0	0	0	0	0	0	0	0	1	Dementia
PSEN1	chr14:73219187	Novel	T>A	p.A434A	synonymous SNV	6.876	Likely benign	0.00024685	0	0	0	0	0	0	0	0	0	0	0	0	0	0	0	0	0	0	0	0	0	0	0	0	0	0	0	0	0	0	0	0	0	2	0	0	AD
PSEN1	chr14:73219188	Novel	C>A	p.L435I	nonsynonymous SNV	25.8	Likely pathogenic	0.00024685	0	0	0	0	0	0	0	0	0	0	0	0	0	0	0	0	0	0	0	0	0	0	0	0	0	0	0	0	0	0	0	0	0	2	0	0	AD
PSEN1	chr14:73219194	rs764971634	A>G	p.I437V	nonsynonymous SNV	23	Likely pathogenic, VUS	0.00012343	0	0	0	0	0	0	0	0	0	0	0	0	0	0	0	0	0	0	0	0	0	0	0	0	0	0	0	0	0	0	0	0	0	1	0	0	AD
PSEN1	chr14:73219254	rs1430581353	A>G	p.M457V	nonsynonymous SNV	23.5	VUS	0.00012343	0	0	0	0	0	0	0	0	0	0	0	0	0	0	0	0	0	0	0	0	0	0	0	0	0	0	0	0	0	0	0	0	0	1	0	0	AD
PSEN1	chr14:73219267	rs1235843749	C>T	p.A461V	nonsynonymous SNV	25.6	VUS	0	0	0	0	0	0	0	0	0	0	0	0.00019889	0	0	0	0	0	0	0	0	0	0	9.18729e-06	0	0	0	0	0	0	0	0	0	0	0	0	0	2	Dementia
PSEN2	chr1:226870650	rs1660207472	G>T	c.-961G>C	splicing	34	-	0.00012343	0	0	0	0	0	0	0	0	0	0	0	0	0	0	0	0	0	0	0	0	0	9.18729e-06	0	0	0	0	0	0	0	0	0	0	0	1	0	0	AD
PSEN2	chr1:226881917	rs1485007322	T>C	p.F4L	nonsynonymous SNV	22.7	VUS	0.00012343	0	0	0	0	0	0	0	0	0	0	0	0	0	0	0	0	0	0	0	0	0	9.18729e-06	0	0	0	0	0	0	0	0	0	0	0	1	0	0	AD
PSEN2	chr1:226881934	rs201692678	C>T	p.S9S	synonymous SNV	4.626	Likely benign	0.00012343	0	0	0	0	0	0	0	0	0	0	0	0	0	0	0	0	0	0	0	0	0	9.18729e-06	0	0	0	0	0	0	0	0	0	0	0	1	0	0	AD
PSEN2	chr1:226881973	rs367645069	G>A	p.S22S	synonymous SNV	0.074	Likely benign	0.00012343	0	0	0	0	0	0	0	0	0	0	9.94431e-05	0	0	0	0	0	0	0	0	0	0	5.51238e-05	0	0	0	0	0	0	0	0	0	0	0	1	0	1	AD, Dementia
PSEN2	chr1:226881976	rs11405	T>C	p.A23A	synonymous SNV	0.028	Benign	0.773636	0.817308	0	0.785714	0.714286	0.833333	0.740741	0.75	0.916667	0	0.8125	0.77685	0.820312	0.666667	0.65	0.692857	0.884615	0.802326	0.673913	0.854167	0.5	0.851852	0.774369	0.844944	0.802083	0.577922	0.75372	0.814516	0.77524	0.745098	0.830827	0.866667	0.781065	2530	1479	3221	1800	AD, Dementia
PSEN2	chr1:226882036	rs6759	C>T	p.N43N	synonymous SNV	1.187	Benign	0.523698	0.394231	0	0.571429	0.408163	0.555556	0.537037	0.55	0.416667	0	0.5	0.522673	0.304688	0.5	0.55	0.328571	0.692308	0.651163	0.456522	0.416667	0.5	0.574074	0.519596	0.368539	0.625	0.425325	0.392857	0.645161	0.614183	0.421569	0.364662	0.533333	0.446746	1169	2062	1422	2658	AD, Dementia
PSEN2	chr1:226882039	rs143227762	T>A	p.T44T	synonymous SNV	0.222	Benign/Likely benign	0	0	0	0	0	0	0	0	0.0416667	0	0	0	0	0	0	0	0	0	0	0	0	0	0	0.0247191	0	0	0	0	0	0	0.0037594	0	0	0	1	0	0	AD
PSEN2	chr1:226882041	Novel	C>-	p.A45fs	frameshift deletion	26.7	-	0	0	0	0	0	0	0	0	0	0	0	9.94431e-05	0	0	0	0	0	0	0	0	0	0	9.18729e-06	0	0	0	0	0	0	0	0	0	0	0	0	0	1	Dementia
PSEN2	chr1:226883709	rs1051303953	G>A	p.S49N	nonsynonymous SNV	14.35	VUS	0	0	0	0	0	0	0	0	0	0	0	9.94431e-05	0	0	0	0	0	0	0	0	0	0	4.59365e-05	0	0	0	0	0	0	0	0	0	0	0	0	0	1	Dementia
PSEN2	chr1:226883719	rs749675208	C>T	p.N52N	synonymous SNV	3.096	Likely benign	0.00012343	0	0	0	0	0	0	0	0	0	0	0	0	0	0	0	0	0	0	0	0	0	4.59365e-05	0	0	0	0	0	0	0	0	0	0	0	1	0	0	AD
PSEN2	chr1:226883728	rs139332886	C>T	p.D55E	nonsynonymous SNV	8.922	Likely benign	0.00012343	0	0	0	0	0	0	0	0	0	0	9.94431e-05	0	0	0	0	0	0	0	0	0	0	6.4311e-05	0	0	0	0	0	0	0	0	0	0	0	1	0	1	AD, Dementia
PSEN2	chr1:226883729	rs188598190	G>A	p.G56S	nonsynonymous SNV	9.22	Likely benign/VUS	0.00012343	0	0	0	0	0	0	0	0	0	0	9.94431e-05	0	0	0	0	0	0	0	0	0	0	8.26856e-05	0	0	0	0	0	0	0	0	0	0	0	1	0	1	AD, Dementia
PSEN2	chr1:226883747	rs150400387	C>T	p.R62C	nonsynonymous SNV	24	VUS	0.00111084	0	0	0	0	0	0	0	0	0	0	0.00049722	0	0	0	0	0	0	0	0	0	0	0.00078092	0	0.0104167	0	0	0	0	0	0	0	0	0	9	0	5	AD, Dementia
PSEN2	chr1:226883748	rs58973334	G>A	p.R62H	nonsynonymous SNV	8.003	Benign/Likely benign	0.00098741	0.0480769	0	0	0.0204082	0	0.0555556	0	0.0416667	0	0	0.00039777	0.0390625	0	0	0.0357143	0.0769231	0.0116279	0.0217391	0.0625	0	0.0185185	0.00055124	0.0494382	0	0	0.0290179	0.0322581	0.0180288	0.0343137	0.0225564	0	0.0443787	0	19	0	22	AD, Dementia
PSEN2	chr1:226883770	rs142546082	C>T	p.P69P	synonymous SNV	0.318	Likely benign	0	0	0	0	0	0	0	0	0	0	0	0	0.0078125	0	0	0	0	0	0	0	0	0	5.51248e-05	0	0	0	0	0	0	0	0	0	0	0	0	0	1	Dementia
PSEN2	chr1:226883774	rs140501902	C>T	p.R71W	nonsynonymous SNV	21.8	Benign/Likely benign	0.00320908	0	0	0	0	0	0	0	0	0	0	0.00338107	0	0	0	0.00714286	0	0	0	0	0	0	0.00384029	0	0	0	0.00074405	0	0	0.00490196	0	0	0	0	26	0	35	AD, Dementia
PSEN2	chr1:226883799	rs760961297	T>C	p.L79P	nonsynonymous SNV	24.4	VUS	0.00012343	0	0	0	0	0	0	0	0	0	0	0	0	0	0	0	0	0	0	0	0	0	1.83746e-05	0	0	0	0	0	0	0	0	0	0	0	1	0	0	AD
PSEN2	chr1:226883824	rs1046240	C>T	p.H87H	synonymous SNV	5.361	Benign	0.523698	0.394231	0	0.571429	0.408163	0.555556	0.537037	0.55	0.416667	0	0.5	0.522574	0.304688	0.5	0.55	0.328571	0.692308	0.651163	0.456522	0.416667	0.5	0.574074	0.51967	0.368539	0.625	0.425325	0.392857	0.645161	0.614183	0.421569	0.364662	0.533333	0.446746	1169	2062	1421	2659	AD, Dementia
PSEN2	chr1:226883837	Novel	T>-	p.F92fs	frameshift deletion	32	-	0.00012343	0	0	0	0	0	0	0	0	0	0	0	0	0	0	0	0	0	0	0	0	0	9.18729e-06	0	0	0	0	0	0	0	0	0	0	0	1	0	0	AD
PSEN2	chr1:226883892	rs747296921	G>A	p.R110H	nonsynonymous SNV	26.2	VUS	0	0	0	0	0	0	0	0	0	0	0	9.94431e-05	0	0	0	0	0	0	0	0	0	0	9.18729e-06	0	0	0	0	0	0	0	0	0	0	0	0	0	1	Dementia
PSEN2	chr1:226883898	Novel	AC>-	p.Y112fs	frameshift deletion	34	-	0	0	0	0	0	0	0	0	0	0	0	9.94431e-05	0	0	0	0	0	0	0	0	0	0	1.83746e-05	0	0	0	0	0	0	0	0	0	0	0	0	0	1	Dementia
PSEN2	chr1:226883899	rs200610057	C>T	p.Y112Y	synonymous SNV	10.41	Benign/Likely benign/VUS	0.00111084	0	0	0	0	0	0	0	0	0	0	0.00109409	0	0	0	0	0	0	0	0	0	0	0.00107495	0	0	0	0	0	0	0	0.0037594	0	0	0	9	0	11	AD, Dementia
PSEN2	chr1:226885538	Novel	C>T	p.L119L	synonymous SNV	14.99	Likely benign	0	0	0	0	0	0	0	0	0	0	0	9.94431e-05	0	0	0	0	0	0	0	0	0	0	0	0	0	0	0	0	0	0	0	0	0	0	0	0	1	Dementia
PSEN2	chr1:226885547	rs148996705	G>A	p.T122T	synonymous SNV	3.191	Benign/Likely benign	0.00098741	0	0	0	0	0	0	0	0	0	0	0.00119332	0	0	0	0	0	0	0	0	0	0	0.00089117	0.0011236	0	0	0.00074405	0	0	0	0	0	0	0	8	0	12	AD, Dementia
PSEN2	chr1:226885570	rs63750197	C>T	p.S130L	nonsynonymous SNV	29.6	Benign/Likely benign/VUS	0.00160454	0	0	0	0	0	0	0	0	0	0	0.00258552	0	0	0	0	0	0	0	0	0	0	0.00159859	0	0	0	0	0	0.00240385	0	0	0	0	0	13	0	26	AD, Dementia
PSEN2	chr1:226885581	rs1363866270	C>T	p.R134C	nonsynonymous SNV	32	VUS	0	0	0	0	0	0	0	0	0	0	0	9.94431e-05	0	0	0	0	0	0	0	0	0	0	0	0	0	0	0	0	0	0	0	0	0	0	0	0	1	Dementia
PSEN2	chr1:226885585	rs1272015481	T>G	p.L135R	nonsynonymous SNV	28.3	VUS	0.00012343	0	0	0	0	0	0	0	0	0	0	0.00029833	0	0	0	0	0	0	0	0	0	0	7.34983e-05	0	0	0	0	0	0	0	0	0	0	0	1	0	3	AD, Dementia
PSEN2	chr1:226885596	rs202178897	G>A	p.V139M	nonsynonymous SNV	24.1	Benign/Likely benign/VUS	0.00012343	0	0	0	0	0	0	0	0	0	0	9.94431e-05	0	0	0	0	0.0384615	0	0	0	0	0	6.4311e-05	0	0	0	0	0	0	0	0	0	0	0	1	0	2	AD, Dementia
PSEN2	chr1:226885601	Novel	G>A	p.L140L	synonymous SNV	6.702	Likely benign	0.00012343	0	0	0	0	0	0	0	0	0	0	9.94431e-05	0	0	0	0	0	0	0	0	0	0	9.18729e-06	0	0	0	0	0	0	0	0	0	0	0	1	0	1	AD, Dementia
PSEN2	chr1:226885604	rs116003409	C>T	p.N141N	synonymous SNV	10.79	Benign/Likely benign	0	0.0192308	0	0	0	0	0	0	0.0416667	0	0	0	0.03125	0	0	0	0	0	0	0.0208333	0	0	0	0.0202247	0	0	0	0	0	0	0.0150376	0	0.00295858	0	3	1	3	AD, Dementia
PSEN2	chr1:226885610	rs201196514	C>T	p.L143L	synonymous SNV	11.73	Likely benign	0	0	0	0	0	0	0	0	0	0	0	9.94431e-05	0	0	0	0	0	0	0	0	0	0	2.75619e-05	0	0	0	0	0	0	0	0	0	0	0	0	0	1	Dementia
PSEN2	chr1:226885622	rs114334281	C>T	p.S147S	synonymous SNV	7.566	Benign/Likely benign	0.00024685	0.0769231	0	0	0	0.0555556	0	0	0.125	0	0	0.00019889	0.09375	0	0	0	0	0	0	0.0208333	0	0	0.00020212	0.0561798	0	0	0	0	0	0	0.037594	0	0.00591716	1	12	1	13	AD, Dementia
PSEN2	chr1:226885628	rs767835970	C>T	p.I149I	synonymous SNV	7.207	Likely benign	0	0	0	0	0	0	0	0	0	0	0	9.94431e-05	0	0	0	0	0	0	0	0	0	0	9.18729e-06	0	0	0	0	0	0	0	0	0	0	0	0	0	1	Dementia
PSEN2	chr1:226885632	Novel	G>T	p.V151F	nonsynonymous SNV	20.8	VUS	0	0	0	0	0	0	0	0	0	0	0	9.94431e-05	0	0	0	0	0	0	0	0	0	0	0	0	0	0	0	0	0	0	0	0	0	0	0	0	1	Dementia
PSEN2	chr1:226885668	rs200931244	C>T	p.R163C	nonsynonymous SNV	32	VUS	0	0	0	0	0	0	0	0	0	0	0	9.94431e-05	0	0	0	0	0	0	0	0	0	0	9.18729e-06	0	0	0	0	0	0	0	0	0	0	0	0	0	1	Dementia
PSEN2	chr1:226888112	rs61757781	A>G	p.M174V	nonsynonymous SNV	15.68	Benign/Likely benign/VUS	0.00037028	0	0	0	0	0	0	0	0	0	0	0.00019889	0	0	0	0	0	0	0	0	0	0	0.00013781	0	0	0	0.0014881	0	0	0.00245098	0	0	0	0	3	0	2	AD, Dementia
PSEN2	chr1:226888846	rs200410369	A>G	p.Y195C	nonsynonymous SNV	28.2	VUS	0	0	0	0	0	0	0	0	0	0	0	9.94431e-05	0	0	0	0	0	0	0	0	0	0	3.67492e-05	0	0	0	0	0	0	0	0	0	0	0	0	0	1	Dementia
PSEN2	chr1:226888846	Novel	A>T	p.Y195F	nonsynonymous SNV	25.4	VUS	0.00012343	0	0	0	0	0	0	0	0	0	0	0	0	0	0	0	0	0	0	0	0	0	0	0	0	0	0	0	0	0	0	0	0	0	1	0	0	AD
PSEN2	chr1:226888850	rs144629723	T>C	p.N196N	synonymous SNV	2.276	Likely benign/VUS	0.00024685	0	0	0	0	0	0	0	0	0	0	9.94431e-05	0	0	0	0	0	0	0	0	0	0	0.00010106	0	0	0	0	0	0	0	0	0	0	0	2	0	1	AD, Dementia
PSEN2	chr1:226888864	rs200410369	A>G	p.Y201C	nonsynonymous SNV	28.5	VUS	0	0	0	0	0	0	0	0	0	0	0	9.94431e-05	0	0	0	0	0	0	0	0	0	0	0	0	0	0	0	0	0	0	0	0	0	0	0	0	1	Dementia
PSEN2	chr1:226888895	rs199760083	C>T	p.F211F	synonymous SNV	6.496	Likely benign	0.00012343	0	0	0	0	0	0	0	0	0	0	0	0	0	0	0	0	0	0	0	0	0	4.59365e-05	0	0	0	0	0	0	0	0	0	0	0	1	0	0	AD
PSEN2	chr1:226888927	rs1163620977	A>C	p.K222T	nonsynonymous SNV	26	VUS	0	0	0	0	0	0	0	0	0	0	0	9.94431e-05	0	0	0	0	0	0	0	0	0	0	1.83746e-05	0	0	0	0	0	0	0	0	0	0	0	0	0	1	Dementia
PSEN2	chr1:226888952	rs145010538	C>G	p.A230A	synonymous SNV	8.587	Likely benign/VUS	0.00024685	0	0	0	0	0	0	0	0	0	0	0.00089499	0	0	0	0	0	0	0	0	0	0	0.00047774	0	0	0	0	0	0	0	0	0	0	0	2	0	9	AD, Dementia
PSEN2	chr1:226888970	rs61730652	T>C	p.S236S	synonymous SNV	4.333	Benign/Likely benign	0.00419649	0.0865385	0	0	0.0102041	0.0555556	0.037037	0	0.0416667	0	0	0.00546937	0.148438	0	0	0	0	0.0232558	0.0217391	0.104167	0	0.037037	0.00565937	0.105618	0	0	0.00297619	0	0.0228365	0	0.0526316	0	0.0177515	2	44	4	76	AD, Dementia
PSEN2	chr1:226888973	rs202003390	G>A	p.A237A	synonymous SNV	0.632	Benign/Likely benign	0	0	0	0	0	0	0	0	0	0	0	9.94431e-05	0	0	0	0	0	0	0	0	0	0	1.83746e-05	0	0	0	0	0	0	0	0	0	0	0	0	0	1	Dementia
PSEN2	chr1:226888974	rs367855127	C>T	p.L238F	nonsynonymous SNV	27	Likely pathogenic/VUS	0.00037028	0	0	0	0	0	0	0	0	0	0	0	0	0	0	0	0	0	0	0	0	0	9.18729e-05	0	0	0	0	0	0	0	0	0	0	0	3	0	0	AD
PSEN2	chr1:226889016	rs138836272	G>A	p.A252T	nonsynonymous SNV	23	Benign/Likely benign/VUS	0	0	0	0	0	0	0	0	0	0	0	9.94431e-05	0	0	0	0	0	0	0	0	0	0	0	0.00337079	0	0	0	0	0	0	0	0	0	0	0	0	1	Dementia
PSEN2	chr1:226889018	rs147702142	G>C	p.A252A	synonymous SNV	3.282	Benign/Likely benign	0.00493705	0	0	0	0	0	0	0	0	0	0	0.00417661	0	0	0	0	0	0	0	0	0	0.0185185	0.00527351	0	0	0	0	0	0.00120192	0	0	0	0	0	40	0	43	AD, Dementia
PSEN2	chr1:226889033	rs7539017	C>T	p.G257G	synonymous SNV	0.073	Likely benign	0	0.00961538	0	0	0	0	0	0	0	0	0	0	0	0	0	0	0	0	0	0	0	0	0	0	0	0	0	0	0	0	0	0	0.00295858	0	1	0	0	AD
PSEN2	chr1:226889034	rs148238688	G>A	p.A258T	nonsynonymous SNV	27.5	VUS	0.00037028	0	0	0	0	0	0	0	0	0	0	0.00039777	0	0	0	0	0	0	0	0	0	0	0.00026643	0	0	0	0	0	0	0	0	0	0.00295858	0	3	0	4	AD, Dementia
PSEN2	chr1:226890108	rs75733498	C>T	p.P287P	synonymous SNV	12.39	Benign/Likely benign	0.00037028	0.00961538	0	0.214286	0.0510204	0	0	0	0	0	0	0.00039777	0	0.166667	0	0.0642857	0	0	0	0	0	0	0.00032156	0	0.0104167	0.0746753	0.0416667	0	0	0.0269608	0	0	0.0266272	0	12	1	12	AD, Dementia
PSEN2	chr1:226891284	rs1482790603	T>C	p.M298T	nonsynonymous SNV	25.3	VUS	0	0	0	0	0	0	0	0	0	0	0	0	0	0	0.05	0	0	0	0	0	0	0	0	0	0	0	0	0	0	0	0	0	0	0	0	0	1	Dementia
PSEN2	chr1:226891294	rs6426553	G>T	p.T301T	synonymous SNV	0.01	Benign/Likely benign	0.00024685	0.0961538	0	0	0	0	0	0	0.0416667	0	0.0625	0.00049722	0.171875	0	0	0	0	0	0	0.0833333	0	0.0185185	0.00033993	0.139326	0.0104167	0	0	0	0.00240385	0	0.120301	0	0.0207101	1	12	1	30	AD, Dementia
PSEN2	chr1:226891344	Novel	C>A	p.P318H	nonsynonymous SNV	23.7	VUS	0.00012343	0	0	0	0	0	0	0	0	0	0	0	0	0	0	0	0	0	0	0	0	0	0	0	0	0	0	0	0	0	0	0	0	0	1	0	0	AD
PSEN2	chr1:226891345	rs199587016	C>T	p.P318P	synonymous SNV	10.27	Benign/Likely benign/VUS	0.00024685	0	0	0	0	0	0	0	0	0	0	0	0	0	0	0	0	0	0	0	0	0	5.51238e-05	0	0	0	0	0	0.0132212	0	0	0	0	0	2	0	0	AD
PSEN2	chr1:226891347	Novel	A>-	p.Y319fs	frameshift deletion	27.9	-	0	0	0	0	0	0	0	0	0	0	0	9.94431e-05	0	0	0	0	0	0	0	0	0	0	0	0	0	0	0	0	0	0	0	0	0	0	0	0	1	Dementia
PSEN2	chr1:226891754	rs994711686	T>C	p.Y328H	nonsynonymous SNV	22.1	VUS	0.00012343	0	0	0	0	0	0	0	0	0	0	0	0	0	0	0	0	0	0	0	0	0	9.18729e-06	0	0	0	0	0	0	0	0	0	0	0	1	0	0	AD
PSEN2	chr1:226891773	rs63750207	C>G	p.P334R	nonsynonymous SNV	22.1	VUS	0	0	0	0	0	0	0	0	0	0	0	0.00019889	0	0	0	0	0	0	0	0	0	0	0.00012862	0	0	0	0	0	0	0	0	0	0	0	0	0	2	Dementia
PSEN2	chr1:226891777	rs781365270	A>G	p.S335S	synonymous SNV	0.041	Likely benign	0.00012343	0	0	0	0	0	0	0	0	0	0	9.94431e-05	0	0	0	0	0	0	0	0	0	0	6.4311e-05	0	0	0	0	0	0	0	0	0	0	0	1	0	1	AD, Dementia
PSEN2	chr1:226891809	rs1365789341	G>A	p.G346D	nonsynonymous SNV	20.3	VUS	0.00012343	0	0	0	0	0	0	0	0	0	0	0	0	0	0	0	0	0	0	0	0	0	0	0	0	0	0	0	0	0	0	0	0	0	1	0	0	AD
PSEN2	chr1:226891817	rs759669954	G>A	p.G349R	nonsynonymous SNV	22.1	VUS	0	0	0	0	0	0	0	0	0	0	0	9.94431e-05	0	0	0	0	0	0	0	0	0	0	0	0	0	0	0	0	0	0	0	0	0	0	0	0	1	Dementia
PSEN2	chr1:226891844	Novel	A>G	p.R358G	nonsynonymous SNV	23.4	VUS	0.00012343	0	0	0	0	0	0	0	0	0	0	0	0	0	0	0	0	0	0	0	0	0	0	0	0	0	0	0	0	0	0	0	0	0	1	0	0	AD
PSEN2	chr1:226894026	rs201093218	C>T	p.L364L	synonymous SNV	1.846	Likely benign	0.00024685	0	0	0	0	0	0	0	0	0	0	9.94431e-05	0	0	0	0	0	0	0	0	0	0	0.00015618	0	0	0	0.00074405	0	0	0	0	0	0	0	2	0	1	AD, Dementia
PSEN2	chr1:226894073	rs143912759	C>A	p.T380K	nonsynonymous SNV	24	Likely benign/VUS	0	0	0	0	0	0	0	0	0	0	0	0	0	0	0	0	0	0.0116279	0	0	0	0	1.83746e-05	0	0	0	0	0	0.00240385	0	0	0	0	0	0	0	1	Dementia
PSEN2	chr1:226894097	rs143549266	C>T	p.T388M	nonsynonymous SNV	31	Likely benign/VUS	0.00012343	0	0	0	0	0	0	0	0	0	0	0	0	0	0	0	0	0	0	0	0	0	3.67492e-05	0	0	0	0	0	0	0	0	0	0	0	1	0	0	AD
PSEN2	chr1:226894098	rs369274454	G>C	p.T388T	synonymous SNV	0.126	Likely benign	0.00012343	0	0	0	0	0	0	0	0	0	0	0	0	0	0	0	0	0	0	0	0	0	2.75619e-05	0	0	0	0	0	0	0	0	0	0	0	1	0	0	AD
PSEN2	chr1:226894110	rs115652716	C>T	p.F392F	synonymous SNV	2.252	Benign/Likely benign	0	0	0	0	0	0	0	0	0.0416667	0	0	0	0.0234375	0	0	0	0	0	0	0.0208333	0	0	0.00011025	0.0168539	0	0	0	0	0	0	0.0225564	0	0.00295858	0	1	0	4	AD, Dementia
PSEN2	chr1:226894111	rs142690225	G>A	p.V393M	nonsynonymous SNV	27	VUS	0.00037028	0	0	0	0	0	0	0	0	0	0	0.00029833	0	0	0	0	0	0	0	0	0	0	0.00030318	0	0	0	0	0	0	0	0	0	0	0	3	0	3	AD, Dementia
PSEN2	chr1:226894125	Novel	T>G	p.I397M	nonsynonymous SNV	11.9	VUS	0.00012343	0	0	0	0	0	0	0	0	0	0	0	0	0	0	0	0	0	0	0	0	0	0	0	0	0	0	0	0	0	0	0	0	0	1	0	0	AD
PSEN2	chr1:226895431	rs1662076442	G>T	p.C400F	nonsynonymous SNV	29.9	VUS	0.00012343	0	0	0	0	0	0	0	0	0	0	0	0	0	0	0	0	0	0	0	0	0	9.18729e-06	0	0	0	0	0	0	0	0	0	0	0	1	0	0	AD
PSEN2	chr1:226895432	rs138494303	T>C	p.C400C	synonymous SNV	6.834	Benign/Likely benign	0	0	0	0	0	0	0	0	0	0	0	9.94431e-05	0	0	0	0	0	0	0	0.0208333	0	0.0185185	9.18729e-06	0.0123596	0	0	0	0	0	0	0.0150376	0	0.00295858	0	0	0	3	Dementia
PSEN2	chr1:226895452	rs371315050	C>A	p.A407D	nonsynonymous SNV	28.2	VUS	0	0	0	0	0	0	0	0	0	0	0	9.94431e-05	0	0	0	0	0	0	0	0	0	0	2.75619e-05	0	0	0	0	0	0	0	0	0	0	0	0	0	1	Dementia
PSEN2	chr1:226895468	rs201982084	G>A	p.A412A	synonymous SNV	2.267	Likely benign	0	0	0	0	0	0	0	0	0	0	0	9.94431e-05	0	0	0	0	0	0	0	0	0	0	6.4311e-05	0	0	0	0	0	0	0	0	0	0	0	0	0	1	Dementia
PSEN2	chr1:226895522	rs1489614058	G>A	p.T430T	synonymous SNV	6.656	Likely benign	0.00012343	0	0	0	0	0	0	0	0	0	0	0	0	0	0	0	0	0	0	0	0	0	9.18729e-06	0	0	0	0	0	0	0	0	0	0	0	1	0	0	AD
PSEN2	chr1:226895535	Novel	C>A	p.R435R	synonymous SNV	8.223	Likely benign	0	0	0	0	0.0102041	0	0	0	0	0	0	0	0	0	0	0	0	0	0	0	0	0	0	0	0	0	0	0	0	0	0	0	0	0	1	0	0	AD
PSEN2	chr1:226895536	rs201922151	G>A	p.R435Q	nonsynonymous SNV	19.41	VUS	0	0	0	0	0	0	0	0	0	0	0	9.94431e-05	0	0	0	0	0	0	0	0	0	0	4.59365e-05	0	0	0.00324675	0	0	0	0	0	0	0	0	0	0	1	Dementia
PSEN2	chr1:226895548	rs63750110	A>C	p.D439A	nonsynonymous SNV	27.2	Pathogenic/VUS	0.00012343	0	0	0	0	0	0	0	0	0	0	0.00049722	0	0	0	0	0	0	0	0	0	0	0.000147	0	0	0	0	0	0	0	0	0	0	0	1	0	5	AD, Dementia
SNCA	chr4:89726638	rs746232417	G>T	p.P90H	nonsynonymous SNV	24.6	Likely pathogenic	0.00012343	0	0	0	0	0	0	0	0	0	0	0	0	0	0	0	0	0	0	0	0	0	0	0	0	0	0	0	0	0	0	0	0	0	1	0	0	AD
SNCA	chr4:89726643	rs76642636	G>A	p.Y88Y	synonymous SNV	4.374	Benign/Likely benign	0.00160454	0	0	0	0	0	0.0185185	0	0	0	0	0.00169053	0	0	0	0	0	0	0	0	0	0	0.00185583	0	0	0	0	0	0.00240385	0	0	0	0.00295858	0	14	0	17	AD, Dementia
SNCA	chr4:89729202	rs750899874	G>T	p.P80T	nonsynonymous SNV	23.4	Likely pathogenic/VUS	0	0	0	0	0	0	0	0	0	0	0	9.94431e-05	0	0	0	0	0	0	0	0	0	0	1.83746e-05	0	0	0	0	0	0	0	0	0	0	0	0	0	1	Dementia
SNCA	chr4:89729206	Novel	T>C	p.E78E	synonymous SNV	7.571	Likely benign	0	0	0	0	0	0	0	0	0	0	0	9.94431e-05	0	0	0	0	0	0	0	0	0	0	0	0	0	0	0	0	0	0	0	0	0	0	0	0	1	Dementia
SNCA	chr4:89729235	rs145138372	G>T	p.P69T	nonsynonymous SNV	23.3	VUS	0.00024685	0	0	0	0	0	0	0	0	0	0	0	0	0	0	0	0	0	0	0	0	0	0.00015618	0	0	0	0	0	0	0	0	0	0	0	2	0	0	AD
SNCA	chr4:89771464	rs927774368	T>G	p.H32P	nonsynonymous SNV	2.968	-	0	0	0	0	0	0	0	0	0	0	0	9.94431e-05	0	0	0	0	0	0	0	0	0	0	9.18729e-06	0	0	0	0	0	0	0	0	0	0	0	0	0	1	Dementia
SNCA	chr4:89771478	Novel	A>G	p.N27N	synonymous SNV	2.3	-	0	0	0	0	0	0	0	0	0	0	0	9.94431e-05	0	0	0	0	0	0	0	0	0	0	2.75619e-05	0	0	0	0	0	0	0	0	0	0	0	0	0	1	Dementia
SNCA	chr4:89771535	rs150886566	T>-	p.K8fs	frameshift deletion	6.115	-	0.00456677	0.144231	0	0	0.0204082	0	0	0	0.0833333	0	0	0.00626492	0.125	0	0	0	0.115385	0.0581395	0	0.104167	0	0.037037	0.00478658	0.14382	0.0208333	0	0.00669643	0.0241935	0.0324519	0	0.0789474	0	0.0266272	3	50	4	86	AD, Dementia
SNCA	chr4:89771548	rs951147810	C>T	p.R4H	nonsynonymous SNV	4.192	-	0	0	0	0	0	0	0	0	0	0	0	9.94431e-05	0	0	0	0	0	0	0	0	0	0	1.83746e-05	0	0	0	0	0	0	0	0	0	0	0	0	0	1	Dementia
SNCA	chr4:89822254	rs138969470	A>G	p.L100L	synonymous SNV	0.681	Likely benign/VUS	0.00061713	0	0	0	0	0	0	0.05	0	0	0	0.00019889	0	0	0	0	0	0	0	0	0	0	0.00024806	0	0	0	0	0	0	0	0	0	0	0	6	0	2	AD, Dementia
SNCA	chr4:89822265	rs548523899	T>C	p.K96R	nonsynonymous SNV	22.2	Benign/Likely benign	0	0	0	0	0.0102041	0	0	0	0	0	0	0	0	0	0	0	0	0	0	0	0	0	0	0	0	0	0.00074405	0	0	0	0	0	0.00295858	0	1	0	0	AD
SNCA	chr4:89822281	Novel	C>A	p.A91S	nonsynonymous SNV	23.8	Likely pathogenic	0	0	0	0	0	0	0	0	0	0	0	9.94431e-05	0	0	0	0	0	0	0	0	0	0	0	0	0	0	0	0	0	0	0	0	0	0	0	0	1	Dementia
SNCA	chr4:89822307	rs1319839593	A>G	p.V82A	nonsynonymous SNV	24.4	Likely pathogenic	0.00012343	0	0	0	0	0	0	0	0	0	0	0	0	0	0	0	0	0	0	0	0	0	9.18729e-06	0	0	0	0	0	0	0	0	0	0	0	1	0	0	AD
SNCA	chr4:89822309	rs568436589	T>C	p.T81T	synonymous SNV	1.212	Benign/Likely benign	0	0	0	0	0.0102041	0	0	0	0	0	0	0	0	0	0	0	0	0	0	0	0	0	0	0	0	0	0.00892857	0	0	0.00980392	0	0	0	0	1	0	0	AD
SNCA	chr4:89822319	Novel	G>A	p.A78V	nonsynonymous SNV	27.6	Likely pathogenic	0	0	0	0	0	0	0	0	0	0	0	9.94431e-05	0	0	0	0	0	0	0	0	0	0	9.18729e-06	0	0	0	0	0	0	0	0	0	0	0	0	0	1	Dementia
SNCA	chr4:89822327	rs149401968	T>A	p.T75T	synonymous SNV	7.509	Likely benign/VUS	0	0	0	0	0	0	0	0	0	0	0	9.94431e-05	0	0	0	0	0	0	0	0	0	0	9.18729e-06	0	0	0	0	0	0	0	0	0	0	0	0	0	1	Dementia
SNCA	chr4:89822345	rs765809605	T>C	p.A69A	synonymous SNV	0.08	Likely benign	0.00012343	0	0	0	0	0	0	0	0	0	0	0	0	0	0	0	0	0	0	0	0	0	9.18729e-06	0	0	0	0	0	0	0	0	0	0	0	1	0	0	AD
SNCA	chr4:89822349	rs752981956	C>T	p.G68E	nonsynonymous SNV	18.44	VUS	0.00012343	0	0	0	0	0	0	0	0	0	0	9.94431e-05	0	0	0	0	0	0	0	0	0	0	1.83746e-05	0	0	0	0	0	0	0	0	0	0	0	1	0	1	AD, Dementia
SNCA	chr4:89822374	Novel	T>C	p.K60E	nonsynonymous SNV	27.5	Likely pathogenic	0.00012343	0	0	0	0	0	0	0	0	0	0	0	0	0	0	0	0	0	0	0	0	0	9.18729e-06	0	0	0	0	0	0	0	0	0	0	0	1	0	0	AD
SNCA	chr4:89828156	rs201106962	A>C	p.H50Q	nonsynonymous SNV	12.21	Pathogenic/VUS	0.00049371	0	0	0	0	0	0	0	0	0	0	9.94431e-05	0	0	0	0	0	0	0	0	0	0	0.00025724	0	0	0	0	0	0	0	0	0	0	0	4	0	1	AD, Dementia
SNCA	chr4:89828159	rs141859659	C>T	p.V49V	synonymous SNV	5.668	Likely benign	0.00012343	0	0	0	0	0	0	0	0	0	0	0.00029833	0	0	0	0	0	0	0	0	0	0	0.00012862	0	0	0	0	0	0	0	0	0	0	0	1	0	3	AD, Dementia
SNCA	chr4:89835563	rs768334864	C>T	p.E35E	synonymous SNV	9.518	Likely benign	0.00012343	0	0	0	0	0	0	0	0	0	0	0	0	0	0	0	0	0	0	0	0	0	8.26856e-05	0	0	0	0	0	0	0	0	0	0	0	1	0	0	AD
SNCA	chr4:89835629	rs774124882	C>T	p.E13E	synonymous SNV	7.48	Likely benign	0.00012343	0	0	0	0	0	0	0	0	0	0	0	0	0	0	0	0	0	0	0	0	0	9.18729e-06	0	0	0	0	0	0	0	0	0	0	0	1	0	0	AD
SNCA	chr4:89836126	rs778196551	C>G	c.-25-434G>C	splicing	10.38	-	0.00012343	0	0	0	0	0	0	0	0	0	0	9.94431e-05	0	0	0	0	0	0	0	0	0	0	4.59365e-05	0	0	0	0	0	0	0	0	0	0	0	1	0	1	AD, Dementia
TREM2	chr6:41158607	rs1232354245	C>T	p.G219D	nonsynonymous SNV	0.766	VUS	0	0	0	0	0	0	0	0	0	0	0	9.94431e-05	0	0	0	0	0	0	0	0	0	0	1.83746e-05	0	0	0	0	0	0	0	0	0	0	0	0	0	1	Dementia
TREM2	chr6:41158616	rs761884997	G>A	p.A216V	nonsynonymous SNV	0.587	VUS	0	0	0	0	0	0	0	0	0	0	0	9.94431e-05	0	0	0	0	0	0	0	0	0	0	1.83746e-05	0	0	0	0	0	0	0	0	0	0	0	0	0	1	Dementia
TREM2	chr6:41158657	rs530314472	C>A	p.E202D	nonsynonymous SNV	1.44	Benign/VUS	0.00012343	0	0	0	0.0102041	0	0	0	0	0	0	0	0	0	0	0	0	0	0	0	0	0	4.59365e-05	0	0	0	0	0	0	0	0	0	0	0	2	0	0	AD
TREM2	chr6:41158659	rs752403953	C>G	p.E202Q	nonsynonymous SNV	7.053	VUS	0	0	0	0	0	0	0	0	0	0	0	0.00019889	0	0	0	0	0	0	0	0	0	0	0	0	0	0	0	0	0	0	0	0	0	0	0	0	2	Dementia
TREM2	chr6:41158691	rs2234258	C>T	p.W191X	stopgain	0.111	Benign/Likely benign	0.00037028	0.0480769	0	0	0	0	0	0	0.0416667	0	0	9.94431e-05	0.0234375	0	0	0	0	0	0	0.0416667	0	0	0.00020212	0.0370787	0	0	0	0	0	0	0.0451128	0	0.0177515	0	9	0	6	AD, Dementia
TREM2	chr6:41158721	rs376505321	C>G	p.G181A	nonsynonymous SNV	1.423	VUS	0	0	0	0	0	0	0	0	0	0	0	0	0	0	0	0	0.0384615	0	0	0	0	0	0	0	0	0	0	0	0	0	0	0	0	0	0	0	1	Dementia
TREM2	chr6:41158734	rs75272959	C>T	p.E177K	nonsynonymous SNV	0.909	Benign/Likely benign	0	0	0	0	0.0408163	0	0	0	0	0	0	9.94431e-05	0	0	0	0.0214286	0	0	0	0	0	0.037037	3.67492e-05	0	0	0.00324675	0.0424107	0	0	0.0171569	0	0	0.0147929	0	4	1	4	AD, Dementia
TREM2	chr6:41158749	rs534753905	T>A	p.R172W	nonsynonymous SNV	5.749	VUS	0	0	0	0	0	0	0	0	0	0	0	9.94431e-05	0	0	0	0	0	0	0	0	0	0	0	0	0	0	0	0	0	0	0	0	0	0	0	0	1	Dementia
TREM2	chr6:41158762	rs1296579106	C>T	p.K167K	synonymous SNV	2.215	-	0	0	0	0	0	0	0	0	0	0	0	9.94431e-05	0	0	0	0	0	0	0	0	0	0	0	0	0	0	0	0	0	0	0	0	0	0	0	0	1	Dementia
TREM2	chr6:41158767	rs199795809	C>T	p.V166M	nonsynonymous SNV	2.956	Benign/Likely benign/VUS	0	0	0	0	0	0	0	0	0	0	0	9.94431e-05	0	0	0.05	0	0	0	0	0	0	0	9.18729e-06	0	0	0	0	0	0	0	0.0037594	0	0	0	0	0	2	Dementia
TREM2	chr6:41158768	rs368921728	G>A	p.T230M	nonsynonymous SNV	17.66	VUS	0	0	0	0	0	0	0	0	0	0	0	9.94431e-05	0	0	0	0	0	0	0	0	0	0	2.75619e-05	0	0	0	0	0	0	0	0	0	0	0	0	0	1	Dementia
TREM2	chr6:41158881	rs138355759	G>A	p.T223I	nonsynonymous SNV	11.21	Benign/Likely benign	0	0	0	0	0	0	0	0	0	0	0	0.00029833	0	0	0	0.0142857	0	0	0	0	0	0	0.00033993	0	0	0	0.00297619	0.00806452	0	0.00245098	0	0	0.00295858	0	0	0	5	Dementia
TREM2	chr6:41158917	rs2234256	A>G	p.L211P	nonsynonymous SNV	0.018	Benign/Likely benign	0.00098741	0.115385	0	0	0.0510204	0	0	0	0.125	0	0.0625	0.00089499	0.15625	0.166667	0	0.0214286	0	0	0.0434783	0.104167	0	0.037037	0.00084523	0.153933	0	0.00649351	0.0669643	0.0241935	0.00240385	0.0294118	0.142857	0	0.0473373	1	27	3	36	AD, Dementia
TREM2	chr6:41159045	rs1423781551	G>T	p.I168I	synonymous SNV	1.551	-	0.00012343	0	0	0	0	0	0	0	0	0	0	0	0	0	0	0	0	0	0	0	0	0	0	0	0	0	0	0	0	0	0	0	0	0	1	0	0	AD
TREM2	chr6:41159052	rs779960537	C>T	p.G166E	nonsynonymous SNV	3.758	VUS	0.00012343	0	0	0	0	0	0	0	0	0	0	0	0	0	0	0	0	0	0	0	0	0	4.59365e-05	0	0	0	0	0	0	0	0	0	0	0	1	0	0	AD
TREM2	chr6:41159063	rs371702633	G>C	p.S162R	nonsynonymous SNV	18.87	VUS	0.00037028	0	0	0	0	0	0	0	0	0	0	9.94431e-05	0	0	0	0	0	0	0	0	0	0	0.00011944	0	0	0	0	0	0	0	0	0	0	0	3	0	1	AD, Dementia
TREM2	chr6:41159805	rs2234255	G>A	p.H157Y	nonsynonymous SNV	23.1	Benign/Likely benign	0.00024685	0	0	0	0.0102041	0	0	0	0	0	0	9.94431e-05	0	0	0	0.00714286	0	0	0	0	0	0	5.51238e-05	0	0.0208333	0	0.00074405	0	0.00240385	0	0	0	0.00295858	0	3	0	2	AD, Dementia
TREM2	chr6:41159823	rs79011726	C>T	p.E151K	nonsynonymous SNV	15.26	VUS	0.00037028	0	0	0	0	0	0	0	0	0	0	0.00019889	0	0	0	0	0	0	0	0	0	0	0.0003583	0	0	0	0	0	0	0	0	0	0	0	3	0	2	AD, Dementia
TREM2	chr6:41159867	rs149622783	C>T	p.R136Q	nonsynonymous SNV	11.48	Likely benign/VUS	0.00037028	0	0	0	0	0	0	0	0	0	0	0.00039777	0	0	0	0	0	0	0	0	0	0.0185185	0.00022968	0	0	0	0	0	0	0	0	0	0	0	3	0	5	AD, Dementia
TREM2	chr6:41159868	rs772641807	G>A	p.R136W	nonsynonymous SNV	21.9	VUS	0.00012343	0	0	0	0	0	0	0	0	0	0	9.94431e-05	0	0	0	0	0	0	0	0	0	0	7.34983e-05	0	0	0	0	0	0	0.00245098	0	0	0	0	1	0	1	AD, Dementia
TREM2	chr6:41159875	rs144250872	C>A	p.L133L	synonymous SNV	0.874	Likely benign/VUS	0.00172797	0	0	0	0	0	0	0	0	0	0	0.00228719	0	0	0	0	0	0	0	0	0	0	0.00158021	0	0	0	0	0	0	0	0	0	0.00295858	0	14	0	23	AD, Dementia
TREM2	chr6:41159881	rs139607688	G>A	p.D131D	synonymous SNV	4.61	Likely benign/VUS	0.00012343	0	0	0	0	0	0	0	0	0	0	0	0	0	0	0	0	0	0	0	0	0	9.18729e-05	0	0	0	0	0	0	0	0	0	0	0	1	0	0	AD
TREM2	chr6:41159882	rs762052858	T>C	p.D131G	nonsynonymous SNV	20.7	VUS	0.00012343	0	0	0	0	0	0	0	0	0	0	9.94431e-05	0	0	0	0	0	0	0	0	0	0	8.26856e-05	0	0	0	0	0	0	0	0	0	0	0	1	0	1	AD, Dementia
TREM2	chr6:41161277	rs121908402	A>C	p.V126G	nonsynonymous SNV	29.7	Pathogenic/Likely pathogenic/VUS	0	0	0	0	0.0102041	0	0	0	0	0	0	0	0	0	0	0	0	0	0	0	0	0	0	0	0	0	0.00074405	0	0	0	0	0	0	0	1	0	0	AD
TREM2	chr6:41161284	Novel	C>T	p.V124I	nonsynonymous SNV	20.1	-	0	0	0	0	0	0	0	0	0	0	0	9.94431e-05	0	0	0	0	0	0	0	0	0	0	3.67492e-05	0	0	0	0	0	0	0	0	0	0	0	0	0	1	Dementia
TREM2	chr6:41161290	Novel	T>A	p.R122W	nonsynonymous SNV	22.5	-	0	0	0	0	0	0	0	0	0	0	0	9.94431e-05	0	0	0	0	0	0	0	0	0	0	3.67498e-05	0	0	0	0	0	0	0	0	0	0	0	0	0	1	Dementia
TREM2	chr6:41161292	Novel	A>C	p.L121R	nonsynonymous SNV	27	VUS	0.00012343	0	0	0	0	0	0	0	0	0	0	9.94431e-05	0	0	0	0	0	0	0	0	0	0	0	0	0	0	0	0	0	0	0	0	0	0	1	0	1	AD, Dementia
TREM2	chr6:41161340	rs145080901	G>A	p.A105V	nonsynonymous SNV	22.3	VUS	0.00037028	0	0	0	0	0	0	0	0	0	0	0.00049722	0	0	0	0	0	0	0	0	0	0	0.00011944	0	0	0	0	0	0	0	0	0	0	0	3	0	5	AD, Dementia
TREM2	chr6:41161343	Novel	T>A	p.D104V	nonsynonymous SNV	23.7	VUS	0.00012343	0	0	0	0	0	0	0	0	0	0	0	0	0	0	0	0	0	0	0	0	0	0	0	0	0	0	0	0	0	0	0	0	0	1	0	0	AD
TREM2	chr6:41161362	rs147564421	G>A	p.R98W	nonsynonymous SNV	21.9	Likely benign/VUS	0.00024685	0	0	0	0	0	0	0	0	0	0	9.94431e-05	0	0	0	0	0	0	0	0	0	0	9.18729e-06	0.0011236	0	0	0	0	0	0.00245098	0	0	0	0	2	0	1	AD, Dementia
TREM2	chr6:41161367	rs2234253	G>A	p.T96M	nonsynonymous SNV	25.1	Benign/Likely benign/VUS	0	0	0	0	0	0	0	0	0	0	0	0	0	0	0	0	0	0	0	0.0208333	0	0	2.75619e-05	0.0011236	0	0	0.00074405	0	0	0	0	0	0	0	0	0	1	Dementia
TREM2	chr6:41161367	rs2234253	G>T	p.T96K	nonsynonymous SNV	24.3	Benign/Likely benign/VUS	0.00098741	0.115385	0	0	0	0	0	0	0.125	0	0.0625	0.00079555	0.140625	0.166667	0	0	0	0	0	0.104167	0	0	0.00077173	0.151685	0	0	0	0.0241935	0.00240385	0	0.142857	0	0.0295858	1	22	2	28	AD, Dementia
TREM2	chr6:41161395	rs142232675	C>T	p.D87N	nonsynonymous SNV	20.4	Benign/Likely benign/VUS	0.00074056	0	0	0	0	0	0	0	0	0	0	0.00119332	0	0	0	0	0	0	0	0	0	0	0.00059717	0	0	0	0	0	0.00120192	0	0	0	0.00295858	0	6	0	12	AD, Dementia
TREM2	chr6:41161450	rs753372932	G>C	p.N68K	nonsynonymous SNV	8.467	VUS	0.00024685	0	0	0	0	0	0	0	0	0	0	0	0	0	0	0	0	0	0	0	0	0	7.34983e-05	0	0	0	0	0	0	0	0	0	0	0	2	0	0	AD
TREM2	chr6:41161457	rs201258663	G>A	p.T66M	nonsynonymous SNV	29.6	Pathogenic/VUS	0.00024685	0	0	0	0	0	0	0	0	0	0	0	0	0	0	0.00714286	0	0	0	0	0	0	3.67492e-05	0	0	0	0.00074405	0	0	0	0	0	0	0	2	0	1	AD, Dementia
TREM2	chr6:41161469	rs143332484	C>T	p.R62H	nonsynonymous SNV	14.21	Benign/Likely benign	0.0153049	0.00961538	0	0	0	0	0	0	0	0	0	0.0104415	0	0	0	0.0142857	0	0.0116279	0	0	0	0	0.00937104	0.0011236	0.0104167	0	0.0014881	0	0.00360577	0.00245098	0.0037594	0	0.00591716	1	123	0	108	AD, Dementia
TREM2	chr6:41161470	rs201258314	G>A	p.R62C	nonsynonymous SNV	29.2	VUS	0	0	0	0	0	0	0	0	0	0	0	9.94431e-05	0	0	0	0	0	0	0	0	0	0	3.67492e-05	0	0	0	0	0	0	0	0	0	0	0	0	0	1	Dementia
TREM2	chr6:41161514	rs75932628	C>T	p.R47H	nonsynonymous SNV	28.4	Likely benign/VUS	0.00901012	0	0	0	0.0102041	0	0.0185185	0	0	0	0	0.0050716	0	0	0	0	0	0.0232558	0.0652174	0.0208333	0	0	0.00279294	0	0.0104167	0	0.00372024	0	0.00721154	0.00245098	0	0	0.00295858	3	69	2	53	AD, Dementia
TREM2	chr6:41161537	rs200392967	G>C	p.D39E	nonsynonymous SNV	23	Likely pathogenic/VUS	0	0	0	0	0	0	0	0	0	0	0	0.00019889	0	0	0	0	0	0	0	0	0	0	2.75619e-05	0	0	0	0	0	0	0	0	0	0	0	0	0	2	Dementia
TREM2	chr6:41161557	rs104894002	G>A	p.Q33X	stopgain	34	Pathogenic	0.00024685	0	0	0	0	0	0	0	0	0	0	0	0	0	0	0	0	0	0	0	0	0	1.83746e-05	0	0	0	0	0	0	0	0	0	0	0	2	0	0	AD
TREM2	chr6:41161562	rs746216516	G>A	p.S31F	nonsynonymous SNV	26.8	VUS	0	0	0	0	0	0	0	0	0	0	0	9.94431e-05	0	0	0	0	0	0	0	0	0	0	4.59365e-05	0	0	0	0	0	0	0	0	0	0	0	0	0	1	Dementia
TREM2	chr6:41161587	rs1294900634	C>G	p.V23L	nonsynonymous SNV	21.5	-	0	0	0	0	0	0	0.0185185	0	0	0	0	0	0	0	0	0	0	0	0	0	0	0	9.18729e-06	0	0	0	0	0	0	0	0	0	0	0	1	0	0	AD
TREM2	chr6:41161606	rs762650272	G>A	p.S16S	synonymous SNV	5.78	Likely benign	0.00012343	0	0	0	0	0	0	0	0	0	0	0	0	0	0	0	0	0	0	0	0	0	1.83746e-05	0	0	0	0	0	0	0	0	0	0	0	1	0	0	AD
TREM2	chr6:41163054	Novel	A>-	p.L10fs	frameshift deletion	28	-	0	0	0	0	0	0	0	0	0	0	0	9.94431e-05	0	0	0	0	0	0	0	0	0	0	1.83746e-05	0	0	0	0	0	0	0	0	0	0	0	0	0	1	Dementia
Key: UKB, UK Biobank; cDNA, complementary DNA; AF, allele frequency; VUS, variant uncertain significance; AD, alzheimer's disease; CADD,Combined Annotation Dependent Depletion; Clinical significance based on dbSNP, ClinVar, and ACMG guildline. Variants that only present in cases are shown in bold. Position refers to GRCh 38.
