## Supplementary Table 7 for "Biobank-scale characterization of Alzheimer’s disease and related dementias identifies potential disease-causing variants, risk factors, and genetic modifiers across diverse ancestries"

### Sheet: Supplementary Table 7
Supplementary Table 7- Multi-ancestry summary of individuals carrying both APOE genotypes and protective or disease-modifying variants in patients and controls in AoU
AD participants
	Protective variants
	ABCA7:rs72973581,chr19:1043104:G>A
		Number of participants (n, %)	EUR (n, %)	AFR (n, %)	AMR (n, %)	EAS (n, %)	SAS (n, %)	MDE (n, %)	AJ (n, %)	FIN (n, %)	AAC (n, %)	CAS (n, %)	CAH (n, %)
	ε1/ε1	0 (0.0%)	0 (0.0%)	0 (0.0%)	0 (0.0%)	0 (0.0%)	0 (0.0%)	0 (0.0%)	0 (0.0%)	0 (0.0%)	0 (0.0%)	0 (0.0%)	0 (0.0%)
	ε1/ε2	0 (0.0%)	0 (0.0%)	0 (0.0%)	0 (0.0%)	0 (0.0%)	0 (0.0%)	0 (0.0%)	0 (0.0%)	0 (0.0%)	0 (0.0%)	0 (0.0%)	0 (0.0%)
	ε1/ε4	0 (0.0%)	0 (0.0%)	0 (0.0%)	0 (0.0%)	0 (0.0%)	0 (0.0%)	0 (0.0%)	0 (0.0%)	0 (0.0%)	0 (0.0%)	0 (0.0%)	0 (0.0%)
	ε2/ε2	0 (0.0%)	0 (0.0%)	0 (0.0%)	0 (0.0%)	0 (0.0%)	0 (0.0%)	0 (0.0%)	0 (0.0%)	0 (0.0%)	0 (0.0%)	0 (0.0%)	0 (0.0%)
	ε2/ε3	3 (0.55%)	3 (0.9%)	0 (0.0%)	0 (0.0%)	0 (0.0%)	0 (0.0%)	0 (0.0%)	0 (0.0%)	0 (0.0%)	0 (0.0%)	0 (0.0%)	0 (0.0%)
	ε2/ε4 or ε1/ε3	1 (0.18%)	0 (0.0%)	0 (0.0%)	0 (0.0%)	0 (0.0%)	0 (0.0%)	0 (0.0%)	1 (2.0%)	0 (0.0%)	0 (0.0%)	0 (0.0%)	0 (0.0%)
	ε3/ε3	27 (5.00%)	23 (6.91%)	0 (0.0%)	2 (2.82%)	0 (0.0%)	0 (0.0%)	0 (0.0%)	1 (2.0%)	0 (0.0%)	1 (2.44%)	0 (0.0%)	0 (0.0%)
	ε3/ε4	14 (2.6%)	11 (3.3%)	0 (0.0%)	2 (2.82%)	0 (0.0%)	0 (0.0%)	0 (0.0%)	0 (0.0%)	0 (0.0%)	1 (2.44%)	0 (0.0%)	0 (0.0%)
	ε4/ε4	3 (0.55%)	3 (0.9%)	0 (0.0%)	0 (0.0%)	0 (0.0%)	0 (0.0%)	0 (0.0%)	0 (0.0%)	0 (0.0%)	0 (0.0%)	0 (0.0%)	0 (0.0%)
	Total	539	333	32	71	7	2	1	50	0	41	2	0
	APP:rs466433,chr21:26171645:A>G
		Number of participants (n, %)	EUR (n, %)	AFR (n, %)	AMR (n, %)	EAS (n, %)	SAS (n, %)	MDE (n, %)	AJ (n, %)	FIN (n, %)	AAC (n, %)	CAS (n, %)	CAH (n, %)
	ε1/ε1	0 (0.0%)	0 (0.0%)	0 (0.0%)	0 (0.0%)	0 (0.0%)	0 (0.0%)	0 (0.0%)	0 (0.0%)	0 (0.0%)	0 (0.0%)	0 (0.0%)	0 (0.0%)
	ε1/ε2	0 (0.0%)	0 (0.0%)	0 (0.0%)	0 (0.0%)	0 (0.0%)	0 (0.0%)	0 (0.0%)	0 (0.0%)	0 (0.0%)	0 (0.0%)	0 (0.0%)	0 (0.0%)
	ε1/ε4	0 (0.0%)	0 (0.0%)	0 (0.0%)	0 (0.0%)	0 (0.0%)	0 (0.0%)	0 (0.0%)	0 (0.0%)	0 (0.0%)	0 (0.0%)	0 (0.0%)	0 (0.0%)
	ε2/ε2	1 (0.18%)	0 (0.0%)	1 (3.12%)	0 (0.0%)	0 (0.0%)	0 (0.0%)	0 (0.0%)	0 (0.0%)	0 (0.0%)	0 (0.0%)	0 (0.0%)	0 (0.0%)
	ε2/ε3	3 (0.55%)	1 (0.3%)	0 (0.0%)	1 (1.41%)	1 (14.29%)	0 (0.0%)	0 (0.0%)	0 (0.0%)	0 (0.0%)	0 (0.0%)	0 (0.0%)	0 (0.0%)
	ε2/ε4 or ε1/ε3	1 (0.18%)	0 (0.0%)	0 (0.0%)	1 (1.41%)	0 (0.0%)	0 (0.0%)	0 (0.0%)	0 (0.0%)	0 (0.0%)	0 (0.0%)	0 (0.0%)	0 (0.0%)
	ε3/ε3	29 (5.38%)	10 (3.0%)	5 (15.62%)	6 (8.45%)	1 (14.29%)	0 (0.0%)	0 (0.0%)	0 (0.0%)	0 (0.0%)	7 (17.07%)	0 (0.0%)	0 (0.0%)
	ε3/ε4	21 (3.90%)	8 (2.4%)	4 (12.5%)	3 (4.23%)	2 (28.57%)	0 (0.0%)	0 (0.0%)	0 (0.0%)	0 (0.0%)	4 (9.76%)	0 (0.0%)	0 (0.0%)
	ε4/ε4	4 (0.74%)	0 (0.0%)	2 (6.25%)	0 (0.0%)	0 (0.0%)	0 (0.0%)	0 (0.0%)	0 (0.0%)	0 (0.0%)	2 (4.88%)	0 (0.0%)	0 (0.0%)
	Total	539	333	32	71	7	2	1	50	0	41	2	0
	APP:rs364048,chr21:26171723:T>C
		Number of participants (n, %)	EUR (n, %)	AFR (n, %)	AMR (n, %)	EAS (n, %)	SAS (n, %)	MDE (n, %)	AJ (n, %)	FIN (n, %)	AAC (n, %)	CAS (n, %)	CAH (n, %)
	ε1/ε1	0 (0.0%)	0 (0.0%)	0 (0.0%)	0 (0.0%)	0 (0.0%)	0 (0.0%)	0 (0.0%)	0 (0.0%)	0 (0.0%)	0 (0.0%)	0 (0.0%)	0 (0.0%)
	ε1/ε2	0 (0.0%)	0 (0.0%)	0 (0.0%)	0 (0.0%)	0 (0.0%)	0 (0.0%)	0 (0.0%)	0 (0.0%)	0 (0.0%)	0 (0.0%)	0 (0.0%)	0 (0.0%)
	ε1/ε4	0 (0.0%)	0 (0.0%)	0 (0.0%)	0 (0.0%)	0 (0.0%)	0 (0.0%)	0 (0.0%)	0 (0.0%)	0 (0.0%)	0 (0.0%)	0 (0.0%)	0 (0.0%)
	ε2/ε2	1 (0.18%)	0 (0.0%)	1 (3.12%)	0 (0.0%)	0 (0.0%)	0 (0.0%)	0 (0.0%)	0 (0.0%)	0 (0.0%)	0 (0.0%)	0 (0.0%)	0 (0.0%)
	ε2/ε3	3 (0.55%)	1 (0.3%)	0 (0.0%)	1 (1.41%)	1 (14.29%)	0 (0.0%)	0 (0.0%)	0 (0.0%)	0 (0.0%)	0 (0.0%)	0 (0.0%)	0 (0.0%)
	ε2/ε4 or ε1/ε3	1 (0.18%)	0 (0.0%)	0 (0.0%)	1 (1.41%)	0 (0.0%)	0 (0.0%)	0 (0.0%)	0 (0.0%)	0 (0.0%)	0 (0.0%)	0 (0.0%)	0 (0.0%)
	ε3/ε3	29 (5.38%)	10 (3.0%)	5 (15.62%)	6 (8.45%)	1 (14.29%)	0 (0.0%)	0 (0.0%)	0 (0.0%)	0 (0.0%)	7 (17.07%)	0 (0.0%)	0 (0.0%)
	ε3/ε4	22 (4.08%)	8 (2.4%)	4 (12.5%)	3 (4.23%)	2 (28.57%)	0 (0.0%)	0 (0.0%)	0 (0.0%)	0 (0.0%)	5 (12.2%)	0 (0.0%)	0 (0.0%)
	ε4/ε4	4 (0.74%)	0 (0.0%)	2 (6.25%)	0 (0.0%)	0 (0.0%)	0 (0.0%)	0 (0.0%)	0 (0.0%)	0 (0.0%)	2 (4.88%)	0 (0.0%)	0 (0.0%)
	Total	539	333	32	71	7	2	1	50	0	41	2	0
	NOCT:rs13116075,chr4:139008878:A>G
		Number of participants (n, %)	EUR (n, %)	AFR (n, %)	AMR (n, %)	EAS (n, %)	SAS (n, %)	MDE (n, %)	AJ (n, %)	FIN (n, %)	AAC (n, %)	CAS (n, %)	CAH (n, %)
	ε1/ε1	0 (0.0%)	0 (0.0%)	0 (0.0%)	0 (0.0%)	0 (0.0%)	0 (0.0%)	0 (0.0%)	0 (0.0%)	0 (0.0%)	0 (0.0%)	0 (0.0%)	0 (0.0%)
	ε1/ε2	0 (0.0%)	0 (0.0%)	0 (0.0%)	0 (0.0%)	0 (0.0%)	0 (0.0%)	0 (0.0%)	0 (0.0%)	0 (0.0%)	0 (0.0%)	0 (0.0%)	0 (0.0%)
	ε1/ε4	0 (0.0%)	0 (0.0%)	0 (0.0%)	0 (0.0%)	0 (0.0%)	0 (0.0%)	0 (0.0%)	0 (0.0%)	0 (0.0%)	0 (0.0%)	0 (0.0%)	0 (0.0%)
	ε2/ε2	1 (0.18%)	1 (0.3%)	0 (0.0%)	0 (0.0%)	0 (0.0%)	0 (0.0%)	0 (0.0%)	0 (0.0%)	0 (0.0%)	0 (0.0%)	0 (0.0%)	0 (0.0%)
	ε2/ε3	6 (1.11%)	3 (0.9%)	1 (3.12%)	1 (1.41%)	0 (0.0%)	0 (0.0%)	0 (0.0%)	1 (2.0%)	0 (0.0%)	0 (0.0%)	0 (0.0%)	0 (0.0%)
	ε2/ε4 or ε1/ε3	1 (0.18%)	1 (0.3%)	0 (0.0%)	0 (0.0%)	0 (0.0%)	0 (0.0%)	0 (0.0%)	0 (0.0%)	0 (0.0%)	0 (0.0%)	0 (0.0%)	0 (0.0%)
	ε3/ε3	75 (13.91%)	56 (16.82%)	0 (0.0%)	10 (14.08%)	0 (0.0%)	0 (0.0%)	0 (0.0%)	6 (12.0%)	0 (0.0%)	2 (4.88%)	1 (50.0%)	0 (0.0%)
	ε3/ε4	46 (8.53%)	38 (11.41%)	2 (6.25%)	5 (7.04%)	0 (0.0%)	0 (0.0%)	0 (0.0%)	1 (2.0%)	0 (0.0%)	0 (0.0%)	0 (0.0%)	0 (0.0%)
	ε4/ε4	8 (1.48%)	4 (1.2%)	0 (0.0%)	0 (0.0%)	0 (0.0%)	0 (0.0%)	0 (0.0%)	3 (6.0%)	0 (0.0%)	1 (2.44%)	0 (0.0%)	0 (0.0%)
	Total	539	333	32	71	7	2	1	50	0	41	2	0
	SORL1:rs11218343,chr11:121564878:T>C
		Number of participants (n, %)	EUR (n, %)	AFR (n, %)	AMR (n, %)	EAS (n, %)	SAS (n, %)	MDE (n, %)	AJ (n, %)	FIN (n, %)	AAC (n, %)	CAS (n, %)	CAH (n, %)
	ε1/ε1	0 (0.0%)	0 (0.0%)	0 (0.0%)	0 (0.0%)	0 (0.0%)	0 (0.0%)	0 (0.0%)	0 (0.0%)	0 (0.0%)	0 (0.0%)	0 (0.0%)	0 (0.0%)
	ε1/ε2	0 (0.0%)	0 (0.0%)	0 (0.0%)	0 (0.0%)	0 (0.0%)	0 (0.0%)	0 (0.0%)	0 (0.0%)	0 (0.0%)	0 (0.0%)	0 (0.0%)	0 (0.0%)
	ε1/ε4	0 (0.0%)	0 (0.0%)	0 (0.0%)	0 (0.0%)	0 (0.0%)	0 (0.0%)	0 (0.0%)	0 (0.0%)	0 (0.0%)	0 (0.0%)	0 (0.0%)	0 (0.0%)
	ε2/ε2	0 (0.0%)	0 (0.0%)	0 (0.0%)	0 (0.0%)	0 (0.0%)	0 (0.0%)	0 (0.0%)	0 (0.0%)	0 (0.0%)	0 (0.0%)	0 (0.0%)	0 (0.0%)
	ε2/ε3	0 (0.0%)	0 (0.0%)	0 (0.0%)	0 (0.0%)	0 (0.0%)	0 (0.0%)	0 (0.0%)	0 (0.0%)	0 (0.0%)	0 (0.0%)	0 (0.0%)	0 (0.0%)
	ε2/ε4 or ε1/ε3	0 (0.0%)	0 (0.0%)	0 (0.0%)	0 (0.0%)	0 (0.0%)	0 (0.0%)	0 (0.0%)	0 (0.0%)	0 (0.0%)	0 (0.0%)	0 (0.0%)	0 (0.0%)
	ε3/ε3	0 (0.0%)	0 (0.0%)	0 (0.0%)	0 (0.0%)	0 (0.0%)	0 (0.0%)	0 (0.0%)	0 (0.0%)	0 (0.0%)	0 (0.0%)	0 (0.0%)	0 (0.0%)
	ε3/ε4	0 (0.0%)	0 (0.0%)	0 (0.0%)	0 (0.0%)	0 (0.0%)	0 (0.0%)	0 (0.0%)	0 (0.0%)	0 (0.0%)	0 (0.0%)	0 (0.0%)	0 (0.0%)
	ε4/ε4	0 (0.0%)	0 (0.0%)	0 (0.0%)	0 (0.0%)	0 (0.0%)	0 (0.0%)	0 (0.0%)	0 (0.0%)	0 (0.0%)	0 (0.0%)	0 (0.0%)	0 (0.0%)
	Total	539	333	32	71	7	2	1	50	0	41	2	0
	SLC24A4:rs12881735,chr14:92466484:T>C
		Number of participants (n, %)	EUR (n, %)	AFR (n, %)	AMR (n, %)	EAS (n, %)	SAS (n, %)	MDE (n, %)	AJ (n, %)	FIN (n, %)	AAC (n, %)	CAS (n, %)	CAH (n, %)
	ε1/ε1	0 (0.0%)	0 (0.0%)	0 (0.0%)	0 (0.0%)	0 (0.0%)	0 (0.0%)	0 (0.0%)	0 (0.0%)	0 (0.0%)	0 (0.0%)	0 (0.0%)	0 (0.0%)
	ε1/ε2	0 (0.0%)	0 (0.0%)	0 (0.0%)	0 (0.0%)	0 (0.0%)	0 (0.0%)	0 (0.0%)	0 (0.0%)	0 (0.0%)	0 (0.0%)	0 (0.0%)	0 (0.0%)
	ε1/ε4	0 (0.0%)	0 (0.0%)	0 (0.0%)	0 (0.0%)	0 (0.0%)	0 (0.0%)	0 (0.0%)	0 (0.0%)	0 (0.0%)	0 (0.0%)	0 (0.0%)	0 (0.0%)
	ε2/ε2	2 (0.37%)	2 (0.6%)	0 (0.0%)	0 (0.0%)	0 (0.0%)	0 (0.0%)	0 (0.0%)	0 (0.0%)	0 (0.0%)	0 (0.0%)	0 (0.0%)	0 (0.0%)
	ε2/ε3	14 (2.6%)	10 (3.0%)	1 (3.12%)	0 (0.0%)	0 (0.0%)	0 (0.0%)	0 (0.0%)	2 (4.0%)	0 (0.0%)	1 (2.44%)	0 (0.0%)	0 (0.0%)
	ε2/ε4 or ε1/ε3	5 (0.93%)	3 (0.9%)	1 (3.12%)	0 (0.0%)	0 (0.0%)	0 (0.0%)	0 (0.0%)	0 (0.0%)	0 (0.0%)	1 (2.44%)	0 (0.0%)	0 (0.0%)
	ε3/ε3	96 (17.81%)	64 (19.22%)	3 (9.38%)	19 (26.76%)	0 (0.0%)	0 (0.0%)	0 (0.0%)	4 (8.0%)	0 (0.0%)	5 (12.2%)	1 (50.0%)	0 (0.0%)
	ε3/ε4	62 (11.50%)	45 (13.51%)	4 (12.5%)	9 (12.68%)	0 (0.0%)	0 (0.0%)	0 (0.0%)	2 (4.0%)	0 (0.0%)	2 (4.88%)	0 (0.0%)	0 (0.0%)
	ε4/ε4	9 (1.67%)	8 (2.4%)	0 (0.0%)	0 (0.0%)	0 (0.0%)	0 (0.0%)	0 (0.0%)	1 (2.0%)	0 (0.0%)	0 (0.0%)	0 (0.0%)	0 (0.0%)
	Total	539	333	32	71	7	2	1	50	0	41	2	0
	CASS4:rs6024870,chr20:56422512:G>A
		Number of participants (n, %)	EUR (n, %)	AFR (n, %)	AMR (n, %)	EAS (n, %)	SAS (n, %)	MDE (n, %)	AJ (n, %)	FIN (n, %)	AAC (n, %)	CAS (n, %)	CAH (n, %)
	ε1/ε1	0 (0.0%)	0 (0.0%)	0 (0.0%)	0 (0.0%)	0 (0.0%)	0 (0.0%)	0 (0.0%)	0 (0.0%)	0 (0.0%)	0 (0.0%)	0 (0.0%)	0 (0.0%)
	ε1/ε2	0 (0.0%)	0 (0.0%)	0 (0.0%)	0 (0.0%)	0 (0.0%)	0 (0.0%)	0 (0.0%)	0 (0.0%)	0 (0.0%)	0 (0.0%)	0 (0.0%)	0 (0.0%)
	ε1/ε4	0 (0.0%)	0 (0.0%)	0 (0.0%)	0 (0.0%)	0 (0.0%)	0 (0.0%)	0 (0.0%)	0 (0.0%)	0 (0.0%)	0 (0.0%)	0 (0.0%)	0 (0.0%)
	ε2/ε2	1 (0.18%)	0 (0.0%)	1 (3.12%)	0 (0.0%)	0 (0.0%)	0 (0.0%)	0 (0.0%)	0 (0.0%)	0 (0.0%)	0 (0.0%)	0 (0.0%)	0 (0.0%)
	ε2/ε3	9 (1.67%)	6 (1.8%)	0 (0.0%)	0 (0.0%)	0 (0.0%)	0 (0.0%)	0 (0.0%)	0 (0.0%)	0 (0.0%)	3 (7.32%)	0 (0.0%)	0 (0.0%)
	ε2/ε4 or ε1/ε3	4 (0.74%)	2 (0.6%)	1 (3.12%)	0 (0.0%)	0 (0.0%)	0 (0.0%)	0 (0.0%)	0 (0.0%)	0 (0.0%)	1 (2.44%)	0 (0.0%)	0 (0.0%)
	ε3/ε3	48 (8.90%)	27 (8.11%)	1 (3.12%)	9 (12.68%)	1 (14.29%)	0 (0.0%)	0 (0.0%)	8 (16.0%)	0 (0.0%)	2 (4.88%)	0 (0.0%)	0 (0.0%)
	ε3/ε4	22 (4.08%)	13 (3.9%)	1 (3.12%)	2 (2.82%)	0 (0.0%)	0 (0.0%)	0 (0.0%)	5 (10.0%)	0 (0.0%)	1 (2.44%)	0 (0.0%)	0 (0.0%)
	ε4/ε4	8 (1.48%)	5 (1.5%)	1 (3.12%)	0 (0.0%)	0 (0.0%)	0 (0.0%)	0 (0.0%)	2 (4.0%)	0 (0.0%)	0 (0.0%)	0 (0.0%)	0 (0.0%)
	Total	539	333	32	71	7	2	1	50	0	41	2	0
	EPHA1:rs11762262,chr7:143410783:C>A
		Number of participants (n, %)	EUR (n, %)	AFR (n, %)	AMR (n, %)	EAS (n, %)	SAS (n, %)	MDE (n, %)	AJ (n, %)	FIN (n, %)	AAC (n, %)	CAS (n, %)	CAH (n, %)
	ε1/ε1	NP	NP	NP	NP	NP	NP	NP	NP	NP	NP	NP	NP
	ε1/ε2	NP	NP	NP	NP	NP	NP	NP	NP	NP	NP	NP	NP
	ε1/ε4	NP	NP	NP	NP	NP	NP	NP	NP	NP	NP	NP	NP
	ε2/ε2	NP	NP	NP	NP	NP	NP	NP	NP	NP	NP	NP	NP
	ε2/ε3	NP	NP	NP	NP	NP	NP	NP	NP	NP	NP	NP	NP
	ε2/ε4 or ε1/ε3	NP	NP	NP	NP	NP	NP	NP	NP	NP	NP	NP	NP
	ε3/ε3	NP	NP	NP	NP	NP	NP	NP	NP	NP	NP	NP	NP
	ε3/ε4	NP	NP	NP	NP	NP	NP	NP	NP	NP	NP	NP	NP
	ε4/ε4	NP	NP	NP	NP	NP	NP	NP	NP	NP	NP	NP	NP
	Total	539	333	32	71	7	2	1	50	0	41	2	0
	SPPL2A:rs59685680,chr15:50709337:T>G
		Number of participants (n, %)	EUR (n, %)	AFR (n, %)	AMR (n, %)	EAS (n, %)	SAS (n, %)	MDE (n, %)	AJ (n, %)	FIN (n, %)	AAC (n, %)	CAS (n, %)	CAH (n, %)
	ε1/ε1	0 (0.0%)	0 (0.0%)	0 (0.0%)	0 (0.0%)	0 (0.0%)	0 (0.0%)	0 (0.0%)	0 (0.0%)	0 (0.0%)	0 (0.0%)	0 (0.0%)	0 (0.0%)
	ε1/ε2	0 (0.0%)	0 (0.0%)	0 (0.0%)	0 (0.0%)	0 (0.0%)	0 (0.0%)	0 (0.0%)	0 (0.0%)	0 (0.0%)	0 (0.0%)	0 (0.0%)	0 (0.0%)
	ε1/ε4	0 (0.0%)	0 (0.0%)	0 (0.0%)	0 (0.0%)	0 (0.0%)	0 (0.0%)	0 (0.0%)	0 (0.0%)	0 (0.0%)	0 (0.0%)	0 (0.0%)	0 (0.0%)
	ε2/ε2	0 (0.0%)	0 (0.0%)	0 (0.0%)	0 (0.0%)	0 (0.0%)	0 (0.0%)	0 (0.0%)	0 (0.0%)	0 (0.0%)	0 (0.0%)	0 (0.0%)	0 (0.0%)
	ε2/ε3	11 (2.04%)	5 (1.5%)	1 (3.12%)	0 (0.0%)	2 (28.57%)	0 (0.0%)	0 (0.0%)	1 (2.0%)	0 (0.0%)	2 (4.88%)	0 (0.0%)	0 (0.0%)
	ε2/ε4 or ε1/ε3	3 (0.55%)	3 (0.9%)	0 (0.0%)	0 (0.0%)	0 (0.0%)	0 (0.0%)	0 (0.0%)	0 (0.0%)	0 (0.0%)	0 (0.0%)	0 (0.0%)	0 (0.0%)
	ε3/ε3	87 (16.14%)	60 (18.02%)	4 (12.5%)	13 (18.31%)	0 (0.0%)	0 (0.0%)	0 (0.0%)	9 (18.0%)	0 (0.0%)	1 (2.44%)	0 (0.0%)	0 (0.0%)
	ε3/ε4	37 (6.86%)	29 (8.71%)	1 (3.12%)	3 (4.23%)	0 (0.0%)	0 (0.0%)	0 (0.0%)	3 (6.0%)	0 (0.0%)	1 (2.44%)	0 (0.0%)	0 (0.0%)
	ε4/ε4	7 (1.30%)	6 (1.8%)	0 (0.0%)	0 (0.0%)	0 (0.0%)	0 (0.0%)	0 (0.0%)	1 (2.0%)	0 (0.0%)	0 (0.0%)	0 (0.0%)	0 (0.0%)
	Total	539	333	32	71	7	2	1	50	0	41	2	0
	APP:rs63750847,chr21:25897620:C>T
		Number of participants (n, %)	EUR (n, %)	AFR (n, %)	AMR (n, %)	EAS (n, %)	SAS (n, %)	MDE (n, %)	AJ (n, %)	FIN (n, %)	AAC (n, %)	CAS (n, %)	CAH (n, %)
	ε1/ε1	0 (0.0%)	0 (0.0%)	0 (0.0%)	0 (0.0%)	0 (0.0%)	0 (0.0%)	0 (0.0%)	0 (0.0%)	0 (0.0%)	0 (0.0%)	0 (0.0%)	0 (0.0%)
	ε1/ε2	0 (0.0%)	0 (0.0%)	0 (0.0%)	0 (0.0%)	0 (0.0%)	0 (0.0%)	0 (0.0%)	0 (0.0%)	0 (0.0%)	0 (0.0%)	0 (0.0%)	0 (0.0%)
	ε1/ε4	0 (0.0%)	0 (0.0%)	0 (0.0%)	0 (0.0%)	0 (0.0%)	0 (0.0%)	0 (0.0%)	0 (0.0%)	0 (0.0%)	0 (0.0%)	0 (0.0%)	0 (0.0%)
	ε2/ε2	0 (0.0%)	0 (0.0%)	0 (0.0%)	0 (0.0%)	0 (0.0%)	0 (0.0%)	0 (0.0%)	0 (0.0%)	0 (0.0%)	0 (0.0%)	0 (0.0%)	0 (0.0%)
	ε2/ε3	0 (0.0%)	0 (0.0%)	0 (0.0%)	0 (0.0%)	0 (0.0%)	0 (0.0%)	0 (0.0%)	0 (0.0%)	0 (0.0%)	0 (0.0%)	0 (0.0%)	0 (0.0%)
	ε2/ε4 or ε1/ε3	0 (0.0%)	0 (0.0%)	0 (0.0%)	0 (0.0%)	0 (0.0%)	0 (0.0%)	0 (0.0%)	0 (0.0%)	0 (0.0%)	0 (0.0%)	0 (0.0%)	0 (0.0%)
	ε3/ε3	0 (0.0%)	0 (0.0%)	0 (0.0%)	0 (0.0%)	0 (0.0%)	0 (0.0%)	0 (0.0%)	0 (0.0%)	0 (0.0%)	0 (0.0%)	0 (0.0%)	0 (0.0%)
	ε3/ε4	0 (0.0%)	0 (0.0%)	0 (0.0%)	0 (0.0%)	0 (0.0%)	0 (0.0%)	0 (0.0%)	0 (0.0%)	0 (0.0%)	0 (0.0%)	0 (0.0%)	0 (0.0%)
	ε4/ε4	0 (0.0%)	0 (0.0%)	0 (0.0%)	0 (0.0%)	0 (0.0%)	0 (0.0%)	0 (0.0%)	0 (0.0%)	0 (0.0%)	0 (0.0%)	0 (0.0%)	0 (0.0%)
	Total	539	333	32	71	7	2	1	50	0	41	2	0
	PLCG2:rs72824905,chr16:81908423:C>G
		Number of participants (n, %)	EUR (n, %)	AFR (n, %)	AMR (n, %)	EAS (n, %)	SAS (n, %)	MDE (n, %)	AJ (n, %)	FIN (n, %)	AAC (n, %)	CAS (n, %)	CAH (n, %)
	ε1/ε1	0 (0.0%)	0 (0.0%)	0 (0.0%)	0 (0.0%)	0 (0.0%)	0 (0.0%)	0 (0.0%)	0 (0.0%)	0 (0.0%)	0 (0.0%)	0 (0.0%)	0 (0.0%)
	ε1/ε2	0 (0.0%)	0 (0.0%)	0 (0.0%)	0 (0.0%)	0 (0.0%)	0 (0.0%)	0 (0.0%)	0 (0.0%)	0 (0.0%)	0 (0.0%)	0 (0.0%)	0 (0.0%)
	ε1/ε4	0 (0.0%)	0 (0.0%)	0 (0.0%)	0 (0.0%)	0 (0.0%)	0 (0.0%)	0 (0.0%)	0 (0.0%)	0 (0.0%)	0 (0.0%)	0 (0.0%)	0 (0.0%)
	ε2/ε2	0 (0.0%)	0 (0.0%)	0 (0.0%)	0 (0.0%)	0 (0.0%)	0 (0.0%)	0 (0.0%)	0 (0.0%)	0 (0.0%)	0 (0.0%)	0 (0.0%)	0 (0.0%)
	ε2/ε3	0 (0.0%)	0 (0.0%)	0 (0.0%)	0 (0.0%)	0 (0.0%)	0 (0.0%)	0 (0.0%)	0 (0.0%)	0 (0.0%)	0 (0.0%)	0 (0.0%)	0 (0.0%)
	ε2/ε4 or ε1/ε3	0 (0.0%)	0 (0.0%)	0 (0.0%)	0 (0.0%)	0 (0.0%)	0 (0.0%)	0 (0.0%)	0 (0.0%)	0 (0.0%)	0 (0.0%)	0 (0.0%)	0 (0.0%)
	ε3/ε3	3 (0.55%)	2 (0.6%)	0 (0.0%)	1 (1.41%)	0 (0.0%)	0 (0.0%)	0 (0.0%)	0 (0.0%)	0 (0.0%)	0 (0.0%)	0 (0.0%)	0 (0.0%)
	ε3/ε4	0 (0.0%)	0 (0.0%)	0 (0.0%)	0 (0.0%)	0 (0.0%)	0 (0.0%)	0 (0.0%)	0 (0.0%)	0 (0.0%)	0 (0.0%)	0 (0.0%)	0 (0.0%)
	ε4/ε4	2 (0.37%)	2 (0.6%)	0 (0.0%)	0 (0.0%)	0 (0.0%)	0 (0.0%)	0 (0.0%)	0 (0.0%)	0 (0.0%)	0 (0.0%)	0 (0.0%)	0 (0.0%)
	Total	539	333	32	71	7	2	1	50	0	41	2	0
	Disease-modifying variants
	19q13.31: rs10423769,chr19:43100929:G>A
		Number of participants (n, %)	EUR (n, %)	AFR (n, %)	AMR (n, %)	EAS (n, %)	SAS (n, %)	MDE (n, %)	AJ (n, %)	FIN (n, %)	AAC (n, %)	CAS (n, %)	CAH (n, %)
	ε1/ε1	0 (0.0%)	0 (0.0%)	0 (0.0%)	0 (0.0%)	0 (0.0%)	0 (0.0%)	0 (0.0%)	0 (0.0%)	0 (0.0%)	0 (0.0%)	0 (0.0%)	0 (0.0%)
	ε1/ε2	0 (0.0%)	0 (0.0%)	0 (0.0%)	0 (0.0%)	0 (0.0%)	0 (0.0%)	0 (0.0%)	0 (0.0%)	0 (0.0%)	0 (0.0%)	0 (0.0%)	0 (0.0%)
	ε1/ε4	0 (0.0%)	0 (0.0%)	0 (0.0%)	0 (0.0%)	0 (0.0%)	0 (0.0%)	0 (0.0%)	0 (0.0%)	0 (0.0%)	0 (0.0%)	0 (0.0%)	0 (0.0%)
	ε2/ε2	1 (0.18%)	0 (0.0%)	1 (3.12%)	0 (0.0%)	0 (0.0%)	0 (0.0%)	0 (0.0%)	0 (0.0%)	0 (0.0%)	0 (0.0%)	0 (0.0%)	0 (0.0%)
	ε2/ε3	5 (0.92%)	0 (0.0%)	1 (3.12%)	1 (1.41%)	0 (0.0%)	0 (0.0%)	0 (0.0%)	0 (0.0%)	0 (0.0%)	3 (7.32%)	0 (0.0%)	0 (0.0%)
	ε2/ε4 or ε1/ε3	0 (0.0%)	0 (0.0%)	0 (0.0%)	0 (0.0%)	0 (0.0%)	0 (0.0%)	0 (0.0%)	0 (0.0%)	0 (0.0%)	0 (0.0%)	0 (0.0%)	0 (0.0%)
	ε3/ε3	9 (1.67%)	0 (0.0%)	2 (6.25%)	0 (0.0%)	0 (0.0%)	0 (0.0%)	0 (0.0%)	0 (0.0%)	0 (0.0%)	7 (17.07%)	0 (0.0%)	0 (0.0%)
	ε3/ε4	2 (0.37%)	0 (0.0%)	1 (3.12%)	1 (1.41%)	0 (0.0%)	0 (0.0%)	0 (0.0%)	0 (0.0%)	0 (0.0%)	0 (0.0%)	0 (0.0%)	0 (0.0%)
	ε4/ε4	2 (0.37%)	0 (0.0%)	1 (3.12%)	0 (0.0%)	0 (0.0%)	0 (0.0%)	0 (0.0%)	0 (0.0%)	0 (0.0%)	1 (2.44%)	0 (0.0%)	0 (0.0%)
	Total	539	333	32	71	7	2	1	50	0	41	2	0
	APOE:rs449647,chr19:44905307:A>T
		Number of participants (n, %)	EUR (n, %)	AFR (n, %)	AMR (n, %)	EAS (n, %)	SAS (n, %)	MDE (n, %)	AJ (n, %)	FIN (n, %)	AAC (n, %)	CAS (n, %)	CAH (n, %)
	ε1/ε1	0 (0.0%)	0 (0.0%)	0 (0.0%)	0 (0.0%)	0 (0.0%)	0 (0.0%)	0 (0.0%)	0 (0.0%)	0 (0.0%)	0 (0.0%)	0 (0.0%)	0 (0.0%)
	ε1/ε2	0 (0.0%)	0 (0.0%)	0 (0.0%)	0 (0.0%)	0 (0.0%)	0 (0.0%)	0 (0.0%)	0 (0.0%)	0 (0.0%)	0 (0.0%)	0 (0.0%)	0 (0.0%)
	ε1/ε4	0 (0.0%)	0 (0.0%)	0 (0.0%)	0 (0.0%)	0 (0.0%)	0 (0.0%)	0 (0.0%)	0 (0.0%)	0 (0.0%)	0 (0.0%)	0 (0.0%)	0 (0.0%)
	ε2/ε2	0 (0.0%)	0 (0.0%)	0 (0.0%)	0 (0.0%)	0 (0.0%)	0 (0.0%)	0 (0.0%)	0 (0.0%)	0 (0.0%)	0 (0.0%)	0 (0.0%)	0 (0.0%)
	ε2/ε3	21 (3.90%)	16 (4.8%)	1 (3.12%)	2 (2.82%)	0 (0.0%)	0 (0.0%)	0 (0.0%)	1 (2.0%)	0 (0.0%)	1 (2.44%)	0 (0.0%)	0 (0.0%)
	ε2/ε4 or ε1/ε3	8 (1.48%)	4 (1.2%)	1 (3.12%)	0 (0.0%)	0 (0.0%)	0 (0.0%)	0 (0.0%)	1 (2.0%)	0 (0.0%)	2 (4.88%)	0 (0.0%)	0 (0.0%)
	ε3/ε3	82 (15.21%)	44 (13.21%)	5 (15.62%)	17 (23.94%)	1 (14.29%)	0 (0.0%)	1 (100.0%)	7 (14.0%)	0 (0.0%)	7 (17.07%)	0 (0.0%)	0 (0.0%)
	ε3/ε4	35 (6.49%)	16 (4.8%)	7 (21.88%)	4 (5.63%)	0 (0.0%)	0 (0.0%)	0 (0.0%)	2 (4.0%)	0 (0.0%)	6 (14.63%)	0 (0.0%)	0 (0.0%)
	ε4/ε4	4 (0.74%)	0 (0.0%)	2 (6.25%)	1 (1.41%)	0 (0.0%)	1 (50.0%)	0 (0.0%)	0 (0.0%)	0 (0.0%)	0 (0.0%)	0 (0.0%)	0 (0.0%)
	Total	539	333	32	71	7	2	1	50	0	41	2	0
	FN1: rs140926439,chr2:215424292:C>T
		Number of participants (n, %)	EUR (n, %)	AFR (n, %)	AMR (n, %)	EAS (n, %)	SAS (n, %)	MDE (n, %)	AJ (n, %)	FIN (n, %)	AAC (n, %)	CAS (n, %)	CAH (n, %)
	ε1/ε1	0 (0.0%)	0 (0.0%)	0 (0.0%)	0 (0.0%)	0 (0.0%)	0 (0.0%)	0 (0.0%)	0 (0.0%)	0 (0.0%)	0 (0.0%)	0 (0.0%)	0 (0.0%)
	ε1/ε2	0 (0.0%)	0 (0.0%)	0 (0.0%)	0 (0.0%)	0 (0.0%)	0 (0.0%)	0 (0.0%)	0 (0.0%)	0 (0.0%)	0 (0.0%)	0 (0.0%)	0 (0.0%)
	ε1/ε4	0 (0.0%)	0 (0.0%)	0 (0.0%)	0 (0.0%)	0 (0.0%)	0 (0.0%)	0 (0.0%)	0 (0.0%)	0 (0.0%)	0 (0.0%)	0 (0.0%)	0 (0.0%)
	ε2/ε2	0 (0.0%)	0 (0.0%)	0 (0.0%)	0 (0.0%)	0 (0.0%)	0 (0.0%)	0 (0.0%)	0 (0.0%)	0 (0.0%)	0 (0.0%)	0 (0.0%)	0 (0.0%)
	ε2/ε3	0 (0.0%)	0 (0.0%)	0 (0.0%)	0 (0.0%)	0 (0.0%)	0 (0.0%)	0 (0.0%)	0 (0.0%)	0 (0.0%)	0 (0.0%)	0 (0.0%)	0 (0.0%)
	ε2/ε4 or ε1/ε3	0 (0.0%)	0 (0.0%)	0 (0.0%)	0 (0.0%)	0 (0.0%)	0 (0.0%)	0 (0.0%)	0 (0.0%)	0 (0.0%)	0 (0.0%)	0 (0.0%)	0 (0.0%)
	ε3/ε3	3 (0.55%)	2 (0.60%)	0 (0.0%)	1 (1.41%)	0 (0.0%)	0 (0.0%)	0 (0.0%)	0 (0.0%)	0 (0.0%)	0 (0.0%)	0 (0.0%)	0 (0.0%)
	ε3/ε4	1 (0.18%)	1 (0.30%)	0 (0.0%)	0 (0.0%)	0 (0.0%)	0 (0.0%)	0 (0.0%)	0 (0.0%)	0 (0.0%)	0 (0.0%)	0 (0.0%)	0 (0.0%)
	ε4/ε4	0 (0.0%)	0 (0.0%)	0 (0.0%)	0 (0.0%)	0 (0.0%)	0 (0.0%)	0 (0.0%)	0 (0.0%)	0 (0.0%)	0 (0.0%)	0 (0.0%)	0 (0.0%)
	Total	539	333	32	71	7	2	1	50	0	41	2	0
	FN1: rs116558455,chr2:215386857:G>A
		Number of participants (n, %)	EUR (n, %)	AFR (n, %)	AMR (n, %)	EAS (n, %)	SAS (n, %)	MDE (n, %)	AJ (n, %)	FIN (n, %)	AAC (n, %)	CAS (n, %)	CAH (n, %)
	ε1/ε1	0 (0.0%)	0 (0.0%)	0 (0.0%)	0 (0.0%)	0 (0.0%)	0 (0.0%)	0 (0.0%)	0 (0.0%)	0 (0.0%)	0 (0.0%)	0 (0.0%)	0 (0.0%)
	ε1/ε2	0 (0.0%)	0 (0.0%)	0 (0.0%)	0 (0.0%)	0 (0.0%)	0 (0.0%)	0 (0.0%)	0 (0.0%)	0 (0.0%)	0 (0.0%)	0 (0.0%)	0 (0.0%)
	ε1/ε4	0 (0.0%)	0 (0.0%)	0 (0.0%)	0 (0.0%)	0 (0.0%)	0 (0.0%)	0 (0.0%)	0 (0.0%)	0 (0.0%)	0 (0.0%)	0 (0.0%)	0 (0.0%)
	ε2/ε2	0 (0.0%)	0 (0.0%)	0 (0.0%)	0 (0.0%)	0 (0.0%)	0 (0.0%)	0 (0.0%)	0 (0.0%)	0 (0.0%)	0 (0.0%)	0 (0.0%)	0 (0.0%)
	ε2/ε3	0 (0.0%)	0 (0.0%)	0 (0.0%)	0 (0.0%)	0 (0.0%)	0 (0.0%)	0 (0.0%)	0 (0.0%)	0 (0.0%)	0 (0.0%)	0 (0.0%)	0 (0.0%)
	ε2/ε4 or ε1/ε3	0 (0.0%)	0 (0.0%)	0 (0.0%)	0 (0.0%)	0 (0.0%)	0 (0.0%)	0 (0.0%)	0 (0.0%)	0 (0.0%)	0 (0.0%)	0 (0.0%)	0 (0.0%)
	ε3/ε3	2 (0.37%)	0 (0.0%)	0 (0.0%)	0 (0.0%)	0 (0.0%)	0 (0.0%)	0 (0.0%)	0 (0.0%)	0 (0.0%)	2 (4.88%)	0 (0.0%)	0 (0.0%)
	ε3/ε4	0 (0.0%)	0 (0.0%)	0 (0.0%)	0 (0.0%)	0 (0.0%)	0 (0.0%)	0 (0.0%)	0 (0.0%)	0 (0.0%)	0 (0.0%)	0 (0.0%)	0 (0.0%)
	ε4/ε4	0 (0.0%)	0 (0.0%)	0 (0.0%)	0 (0.0%)	0 (0.0%)	0 (0.0%)	0 (0.0%)	0 (0.0%)	0 (0.0%)	0 (0.0%)	0 (0.0%)	0 (0.0%)
	Total	539	333	32	71	7	2	1	50	0	41	2	0
	RELN: rs201731543,chr7:103472855:T>C
		Number of participants (n, %)	EUR (n, %)	AFR (n, %)	AMR (n, %)	EAS (n, %)	SAS (n, %)	MDE (n, %)	AJ (n, %)	FIN (n, %)	AAC (n, %)	CAS (n, %)	CAH (n, %)
	ε1/ε1	0 (0.0%)	0 (0.0%)	0 (0.0%)	0 (0.0%)	0 (0.0%)	0 (0.0%)	0 (0.0%)	0 (0.0%)	0 (0.0%)	0 (0.0%)	0 (0.0%)	0 (0.0%)
	ε1/ε2	0 (0.0%)	0 (0.0%)	0 (0.0%)	0 (0.0%)	0 (0.0%)	0 (0.0%)	0 (0.0%)	0 (0.0%)	0 (0.0%)	0 (0.0%)	0 (0.0%)	0 (0.0%)
	ε1/ε4	0 (0.0%)	0 (0.0%)	0 (0.0%)	0 (0.0%)	0 (0.0%)	0 (0.0%)	0 (0.0%)	0 (0.0%)	0 (0.0%)	0 (0.0%)	0 (0.0%)	0 (0.0%)
	ε2/ε2	0 (0.0%)	0 (0.0%)	0 (0.0%)	0 (0.0%)	0 (0.0%)	0 (0.0%)	0 (0.0%)	0 (0.0%)	0 (0.0%)	0 (0.0%)	0 (0.0%)	0 (0.0%)
	ε2/ε3	0 (0.0%)	0 (0.0%)	0 (0.0%)	0 (0.0%)	0 (0.0%)	0 (0.0%)	0 (0.0%)	0 (0.0%)	0 (0.0%)	0 (0.0%)	0 (0.0%)	0 (0.0%)
	ε2/ε4 or ε1/ε3	0 (0.0%)	0 (0.0%)	0 (0.0%)	0 (0.0%)	0 (0.0%)	0 (0.0%)	0 (0.0%)	0 (0.0%)	0 (0.0%)	0 (0.0%)	0 (0.0%)	0 (0.0%)
	ε3/ε3	0 (0.0%)	0 (0.0%)	0 (0.0%)	0 (0.0%)	0 (0.0%)	0 (0.0%)	0 (0.0%)	0 (0.0%)	0 (0.0%)	0 (0.0%)	0 (0.0%)	0 (0.0%)
	ε3/ε4	0 (0.0%)	0 (0.0%)	0 (0.0%)	0 (0.0%)	0 (0.0%)	0 (0.0%)	0 (0.0%)	0 (0.0%)	0 (0.0%)	0 (0.0%)	0 (0.0%)	0 (0.0%)
	ε4/ε4	0 (0.0%)	0 (0.0%)	0 (0.0%)	0 (0.0%)	0 (0.0%)	0 (0.0%)	0 (0.0%)	0 (0.0%)	0 (0.0%)	0 (0.0%)	0 (0.0%)	0 (0.0%)
	Total	539	333	32	71	7	2	1	50	0	41	2	0
	TOMM40:rs11556505,chr19:44892887:C>T
		Number of participants (n, %)	EUR (n, %)	AFR (n, %)	AMR (n, %)	EAS (n, %)	SAS (n, %)	MDE (n, %)	AJ (n, %)	FIN (n, %)	AAC (n, %)	CAS (n, %)	CAH (n, %)
	ε1/ε1	0 (0.0%)	0 (0.0%)	0 (0.0%)	0 (0.0%)	0 (0.0%)	0 (0.0%)	0 (0.0%)	0 (0.0%)	0 (0.0%)	0 (0.0%)	0 (0.0%)	0 (0.0%)
	ε1/ε2	0 (0.0%)	0 (0.0%)	0 (0.0%)	0 (0.0%)	0 (0.0%)	0 (0.0%)	0 (0.0%)	0 (0.0%)	0 (0.0%)	0 (0.0%)	0 (0.0%)	0 (0.0%)
	ε1/ε4	0 (0.0%)	0 (0.0%)	0 (0.0%)	0 (0.0%)	0 (0.0%)	0 (0.0%)	0 (0.0%)	0 (0.0%)	0 (0.0%)	0 (0.0%)	0 (0.0%)	0 (0.0%)
	ε2/ε2	0 (0.0%)	0 (0.0%)	0 (0.0%)	0 (0.0%)	0 (0.0%)	0 (0.0%)	0 (0.0%)	0 (0.0%)	0 (0.0%)	0 (0.0%)	0 (0.0%)	0 (0.0%)
	ε2/ε3	4 (0.74%)	2 (0.6%)	1 (3.12%)	1 (1.41%)	0 (0.0%)	0 (0.0%)	0 (0.0%)	0 (0.0%)	0 (0.0%)	0 (0.0%)	0 (0.0%)	0 (0.0%)
	ε2/ε4 or ε1/ε3	7 (1.30%)	3 (0.9%)	0 (0.0%)	1 (1.41%)	0 (0.0%)	0 (0.0%)	0 (0.0%)	1 (2.0%)	0 (0.0%)	2 (4.88%)	0 (0.0%)	0 (0.0%)
	ε3/ε3	16 (2.3%)	11 (3.3%)	1 (3.12%)	2 (2.82%)	0 (0.0%)	0 (0.0%)	0 (0.0%)	1 (2.0%)	0 (0.0%)	1 (2.44%)	0 (0.0%)	0 (0.0%)
	ε3/ε4	111 (20.59%)	81 (24.32%)	3 (9.38%)	12 (16.9%)	3 (42.86%)	0 (0.0%)	0 (0.0%)	9 (18.0%)	0 (0.0%)	3 (7.32%)	0 (0.0%)	0 (0.0%)
	ε4/ε4	13 (2.41%)	9 (2.7%)	2 (6.25%)	1 (1.41%)	0 (0.0%)	0 (0.0%)	0 (0.0%)	1 (2.0%)	0 (0.0%)	0 (0.0%)	0 (0.0%)	0 (0.0%)
	Total	539	333	32	71	7	2	1	50	0	41	2	0
	RAB10:rs142787485,chr2:26135287:A>G
		Number of participants (n, %)	EUR (n, %)	AFR (n, %)	AMR (n, %)	EAS (n, %)	SAS (n, %)	MDE (n, %)	AJ (n, %)	FIN (n, %)	AAC (n, %)	CAS (n, %)	CAH (n, %)
	ε1/ε1	0 (0.0%)	0 (0.0%)	0 (0.0%)	0 (0.0%)	0 (0.0%)	0 (0.0%)	0 (0.0%)	0 (0.0%)	0 (0.0%)	0 (0.0%)	0 (0.0%)	0 (0.0%)
	ε1/ε2	0 (0.0%)	0 (0.0%)	0 (0.0%)	0 (0.0%)	0 (0.0%)	0 (0.0%)	0 (0.0%)	0 (0.0%)	0 (0.0%)	0 (0.0%)	0 (0.0%)	0 (0.0%)
	ε1/ε4	0 (0.0%)	0 (0.0%)	0 (0.0%)	0 (0.0%)	0 (0.0%)	0 (0.0%)	0 (0.0%)	0 (0.0%)	0 (0.0%)	0 (0.0%)	0 (0.0%)	0 (0.0%)
	ε2/ε2	1 (0.18%)	1 (0.3%)	0 (0.0%)	0 (0.0%)	0 (0.0%)	0 (0.0%)	0 (0.0%)	0 (0.0%)	0 (0.0%)	0 (0.0%)	0 (0.0%)	0 (0.0%)
	ε2/ε3	3 (0.55%)	3 (0.9%)	0 (0.0%)	0 (0.0%)	0 (0.0%)	0 (0.0%)	0 (0.0%)	0 (0.0%)	0 (0.0%)	0 (0.0%)	0 (0.0%)	0 (0.0%)
	ε2/ε4 or ε1/ε3	3 (0.55%)	2 (0.6%)	0 (0.0%)	0 (0.0%)	0 (0.0%)	0 (0.0%)	0 (0.0%)	0 (0.0%)	0 (0.0%)	1 (2.44%)	0 (0.0%)	0 (0.0%)
	ε3/ε3	15 (2.78%)	11 (3.3%)	0 (0.0%)	2 (2.82%)	0 (0.0%)	0 (0.0%)	0 (0.0%)	2 (4.0%)	0 (0.0%)	0 (0.0%)	0 (0.0%)	0 (0.0%)
	ε3/ε4	9 (1.67%)	8 (2.4%)	0 (0.0%)	1 (1.41%)	0 (0.0%)	0 (0.0%)	0 (0.0%)	0 (0.0%)	0 (0.0%)	0 (0.0%)	0 (0.0%)	0 (0.0%)
	ε4/ε4	1 (0.18%)	0 (0.0%)	0 (0.0%)	0 (0.0%)	0 (0.0%)	0 (0.0%)	0 (0.0%)	1 (2.0%)	0 (0.0%)	0 (0.0%)	0 (0.0%)	0 (0.0%)
	Total	539	333	32	71	7	2	1	50	0	41	2	0
	LRRC37A: rs2732703,chr17:46275856:T>G
		Number of participants (n, %)	EUR (n, %)	AFR (n, %)	AMR (n, %)	EAS (n, %)	SAS (n, %)	MDE (n, %)	AJ (n, %)	FIN (n, %)	AAC (n, %)	CAS (n, %)	CAH (n, %)
	ε1/ε1	0 (0.0%)	0 (0.0%)	0 (0.0%)	0 (0.0%)	0 (0.0%)	0 (0.0%)	0 (0.0%)	0 (0.0%)	0 (0.0%)	0 (0.0%)	0 (0.0%)	0 (0.0%)
	ε1/ε2	0 (0.0%)	0 (0.0%)	0 (0.0%)	0 (0.0%)	0 (0.0%)	0 (0.0%)	0 (0.0%)	0 (0.0%)	0 (0.0%)	0 (0.0%)	0 (0.0%)	0 (0.0%)
	ε1/ε4	0 (0.0%)	0 (0.0%)	0 (0.0%)	0 (0.0%)	0 (0.0%)	0 (0.0%)	0 (0.0%)	0 (0.0%)	0 (0.0%)	0 (0.0%)	0 (0.0%)	0 (0.0%)
	ε2/ε2	0 (0.0%)	0 (0.0%)	0 (0.0%)	0 (0.0%)	0 (0.0%)	0 (0.0%)	0 (0.0%)	0 (0.0%)	0 (0.0%)	0 (0.0%)	0 (0.0%)	0 (0.0%)
	ε2/ε3	0 (0.0%)	0 (0.0%)	0 (0.0%)	0 (0.0%)	0 (0.0%)	0 (0.0%)	0 (0.0%)	0 (0.0%)	0 (0.0%)	0 (0.0%)	0 (0.0%)	0 (0.0%)
	ε2/ε4 or ε1/ε3	0 (0.0%)	0 (0.0%)	0 (0.0%)	0 (0.0%)	0 (0.0%)	0 (0.0%)	0 (0.0%)	0 (0.0%)	0 (0.0%)	0 (0.0%)	0 (0.0%)	0 (0.0%)
	ε3/ε3	0 (0.0%)	0 (0.0%)	0 (0.0%)	0 (0.0%)	0 (0.0%)	0 (0.0%)	0 (0.0%)	0 (0.0%)	0 (0.0%)	0 (0.0%)	0 (0.0%)	0 (0.0%)
	ε3/ε4	0 (0.0%)	0 (0.0%)	0 (0.0%)	0 (0.0%)	0 (0.0%)	0 (0.0%)	0 (0.0%)	0 (0.0%)	0 (0.0%)	0 (0.0%)	0 (0.0%)	0 (0.0%)
	ε4/ε4	0 (0.0%)	0 (0.0%)	0 (0.0%)	0 (0.0%)	0 (0.0%)	0 (0.0%)	0 (0.0%)	0 (0.0%)	0 (0.0%)	0 (0.0%)	0 (0.0%)	0 (0.0%)
	Total	539	333	32	71	7	2	1	50	0	41	2	0
	NFIC: rs9749589,chr19:3405594:T>A
		Number of participants (n, %)	EUR (n, %)	AFR (n, %)	AMR (n, %)	EAS (n, %)	SAS (n, %)	MDE (n, %)	AJ (n, %)	FIN (n, %)	AAC (n, %)	CAS (n, %)	CAH (n, %)
	ε1/ε1	0 (0.0%)	0 (0.0%)	0 (0.0%)	0 (0.0%)	0 (0.0%)	0 (0.0%)	0 (0.0%)	0 (0.0%)	0 (0.0%)	0 (0.0%)	0 (0.0%)	0 (0.0%)
	ε1/ε2	0 (0.0%)	0 (0.0%)	0 (0.0%)	0 (0.0%)	0 (0.0%)	0 (0.0%)	0 (0.0%)	0 (0.0%)	0 (0.0%)	0 (0.0%)	0 (0.0%)	0 (0.0%)
	ε1/ε4	0 (0.0%)	0 (0.0%)	0 (0.0%)	0 (0.0%)	0 (0.0%)	0 (0.0%)	0 (0.0%)	0 (0.0%)	0 (0.0%)	0 (0.0%)	0 (0.0%)	0 (0.0%)
	ε2/ε2	2 (0.37%)	1 (0.3%)	1 (3.12%)	0 (0.0%)	0 (0.0%)	0 (0.0%)	0 (0.0%)	0 (0.0%)	0 (0.0%)	0 (0.0%)	0 (0.0%)	0 (0.0%)
	ε2/ε3	8 (1.48%)	3 (0.9%)	0 (0.0%)	0 (0.0%)	0 (0.0%)	0 (0.0%)	0 (0.0%)	2 (4.0%)	0 (0.0%)	3 (7.32%)	0 (0.0%)	0 (0.0%)
	ε2/ε4 or ε1/ε3	3 (0.55%)	2 (0.6%)	0 (0.0%)	0 (0.0%)	0 (0.0%)	0 (0.0%)	0 (0.0%)	1 (2.0%)	0 (0.0%)	0 (0.0%)	0 (0.0%)	0 (0.0%)
	ε3/ε3	70 (12.99%)	40 (12.01%)	3 (9.38%)	9 (12.68%)	0 (0.0%)	0 (0.0%)	1 (100.0%)	10 (20.0%)	0 (0.0%)	7 (17.07%)	0 (0.0%)	0 (0.0%)
	ε3/ε4	35 (6.49%)	25 (7.51%)	2 (6.25%)	5 (7.04%)	0 (0.0%)	0 (0.0%)	0 (0.0%)	1 (2.0%)	0 (0.0%)	2 (4.88%)	0 (0.0%)	0 (0.0%)
	ε4/ε4	10 (1.85%)	6 (1.8%)	2 (6.25%)	0 (0.0%)	0 (0.0%)	0 (0.0%)	0 (0.0%)	2 (4.0%)	0 (0.0%)	0 (0.0%)	0 (0.0%)	0 (0.0%)
	Total	539	333	32	71	7	2	1	50	0	41	2	0
	APOE3 Christchurch :rs121918393,chr19:44908756:C>A
		Number of participants (n, %)	EUR (n, %)	AFR (n, %)	AMR (n, %)	EAS (n, %)	SAS (n, %)	MDE (n, %)	AJ (n, %)	FIN (n, %)	AAC (n, %)	CAS (n, %)	CAH (n, %)
	ε1/ε1	0 (0.0%)	0 (0.0%)	0 (0.0%)	0 (0.0%)	0 (0.0%)	0 (0.0%)	0 (0.0%)	0 (0.0%)	0 (0.0%)	0 (0.0%)	0 (0.0%)	0 (0.0%)
	ε1/ε2	0 (0.0%)	0 (0.0%)	0 (0.0%)	0 (0.0%)	0 (0.0%)	0 (0.0%)	0 (0.0%)	0 (0.0%)	0 (0.0%)	0 (0.0%)	0 (0.0%)	0 (0.0%)
	ε1/ε4	0 (0.0%)	0 (0.0%)	0 (0.0%)	0 (0.0%)	0 (0.0%)	0 (0.0%)	0 (0.0%)	0 (0.0%)	0 (0.0%)	0 (0.0%)	0 (0.0%)	0 (0.0%)
	ε2/ε2	0 (0.0%)	0 (0.0%)	0 (0.0%)	0 (0.0%)	0 (0.0%)	0 (0.0%)	0 (0.0%)	0 (0.0%)	0 (0.0%)	0 (0.0%)	0 (0.0%)	0 (0.0%)
	ε2/ε3	0 (0.0%)	0 (0.0%)	0 (0.0%)	0 (0.0%)	0 (0.0%)	0 (0.0%)	0 (0.0%)	0 (0.0%)	0 (0.0%)	0 (0.0%)	0 (0.0%)	0 (0.0%)
	ε2/ε4 or ε1/ε3	0 (0.0%)	0 (0.0%)	0 (0.0%)	0 (0.0%)	0 (0.0%)	0 (0.0%)	0 (0.0%)	0 (0.0%)	0 (0.0%)	0 (0.0%)	0 (0.0%)	0 (0.0%)
	ε3/ε3	0 (0.0%)	0 (0.0%)	0 (0.0%)	0 (0.0%)	0 (0.0%)	0 (0.0%)	0 (0.0%)	0 (0.0%)	0 (0.0%)	0 (0.0%)	0 (0.0%)	0 (0.0%)
	ε3/ε4	0 (0.0%)	0 (0.0%)	0 (0.0%)	0 (0.0%)	0 (0.0%)	0 (0.0%)	0 (0.0%)	0 (0.0%)	0 (0.0%)	0 (0.0%)	0 (0.0%)	0 (0.0%)
	ε4/ε4	0 (0.0%)	0 (0.0%)	0 (0.0%)	0 (0.0%)	0 (0.0%)	0 (0.0%)	0 (0.0%)	0 (0.0%)	0 (0.0%)	0 (0.0%)	0 (0.0%)	0 (0.0%)
	Total	539	333	32	71	7	2	1	50	0	41	2	0
Dementia participants
	Protective variants
	ABCA7:rs72973581,chr19:1043104:G>A
		Number of participants (n, %)	EUR (n, %)	AFR (n, %)	AMR (n, %)	EAS (n, %)	SAS (n, %)	MDE (n, %)	AJ (n, %)	FIN (n, %)	AAC (n, %)	CAS (n, %)	CAH (n, %)
	00_CC,unknown	0 (0.0%)	0 (0.0%)	0 (0.0%)	0 (0.0%)	0 (0.0%)	0 (0.0%)	0 (0.0%)	0 (0.0%)	0 (0.0%)	0 (0.0%)	0 (0.0%)	0 (0.0%)
	ε1/ε1	0 (0.0%)	0 (0.0%)	0 (0.0%)	0 (0.0%)	0 (0.0%)	0 (0.0%)	0 (0.0%)	0 (0.0%)	0 (0.0%)	0 (0.0%)	0 (0.0%)	0 (0.0%)
	ε1/ε2	0 (0.0%)	0 (0.0%)	0 (0.0%)	0 (0.0%)	0 (0.0%)	0 (0.0%)	0 (0.0%)	0 (0.0%)	0 (0.0%)	0 (0.0%)	0 (0.0%)	0 (0.0%)
	ε1/ε4	0 (0.0%)	0 (0.0%)	0 (0.0%)	0 (0.0%)	0 (0.0%)	0 (0.0%)	0 (0.0%)	0 (0.0%)	0 (0.0%)	0 (0.0%)	0 (0.0%)	0 (0.0%)
	ε2/ε2	0 (0.0%)	0 (0.0%)	0 (0.0%)	0 (0.0%)	0 (0.0%)	0 (0.0%)	0 (0.0%)	0 (0.0%)	0 (0.0%)	0 (0.0%)	0 (0.0%)	0 (0.0%)
	ε2/ε3	13 (0.78%)	11 (1.13%)	0 (0.0%)	1 (0.47%)	0 (0.0%)	0 (0.0%)	0 (0.0%)	0 (0.0%)	0 (0.0%)	1 (0.69%)	0 (0.0%)	0 (0.0%)
	ε2/ε4 or ε1/ε3	3 (0.18%)	2 (0.21%)	0 (0.0%)	0 (0.0%)	0 (0.0%)	0 (0.0%)	0 (0.0%)	1 (0.97%)	0 (0.0%)	0 (0.0%)	0 (0.0%)	0 (0.0%)
	ε3/ε3	80 (4.83%)	71 (7.28%)	1 (0.57%)	2 (0.93%)	0 (0.0%)	1 (10.0%)	0 (0.0%)	1 (0.97%)	0 (0.0%)	4 (2.78%)	0 (0.0%)	0 (0.0%)
	ε3/ε4	30 (1.81%)	25 (2.56%)	1 (0.57%)	2 (0.93%)	0 (0.0%)	0 (0.0%)	0 (0.0%)	0 (0.0%)	0 (0.0%)	2 (1.39%)	0 (0.0%)	0 (0.0%)
	ε4/ε4	9 (0.54%)	8 (0.82%)	1 (0.57%)	0 (0.0%)	0 (0.0%)	0 (0.0%)	0 (0.0%)	0 (0.0%)	0 (0.0%)	0 (0.0%)	0 (0.0%)	0 (0.0%)
	Total	1655	975	175	214	19	10	6	103	2	144	7	0
	APP:rs466433,chr21:26171645:A>G
		Number of participants (n, %)	EUR (n, %)	AFR (n, %)	AMR (n, %)	EAS (n, %)	SAS (n, %)	MDE (n, %)	AJ (n, %)	FIN (n, %)	AAC (n, %)	CAS (n, %)	CAH (n, %)
	00_CC,unknown	0 (0.0%)	0 (0.0%)	0 (0.0%)	0 (0.0%)	0 (0.0%)	0 (0.0%)	0 (0.0%)	0 (0.0%)	0 (0.0%)	0 (0.0%)	0 (0.0%)	0 (0.0%)
	ε1/ε1	0 (0.0%)	0 (0.0%)	0 (0.0%)	0 (0.0%)	0 (0.0%)	0 (0.0%)	0 (0.0%)	0 (0.0%)	0 (0.0%)	0 (0.0%)	0 (0.0%)	0 (0.0%)
	ε1/ε2	0 (0.0%)	0 (0.0%)	0 (0.0%)	0 (0.0%)	0 (0.0%)	0 (0.0%)	0 (0.0%)	0 (0.0%)	0 (0.0%)	0 (0.0%)	0 (0.0%)	0 (0.0%)
	ε1/ε4	0 (0.0%)	0 (0.0%)	0 (0.0%)	0 (0.0%)	0 (0.0%)	0 (0.0%)	0 (0.0%)	0 (0.0%)	0 (0.0%)	0 (0.0%)	0 (0.0%)	0 (0.0%)
	ε2/ε2	2 (0.12%)	0 (0.0%)	1 (0.57%)	0 (0.0%)	0 (0.0%)	0 (0.0%)	0 (0.0%)	0 (0.0%)	0 (0.0%)	1 (0.69%)	0 (0.0%)	0 (0.0%)
	ε2/ε3	18 (1.09%)	6 (0.62%)	5 (2.86%)	2 (0.93%)	2 (10.53%)	0 (0.0%)	0 (0.0%)	0 (0.0%)	0 (0.0%)	3 (2.08%)	0 (0.0%)	0 (0.0%)
	ε2/ε4 or ε1/ε3	7 (0.42%)	0 (0.0%)	4 (2.29%)	1 (0.47%)	0 (0.0%)	0 (0.0%)	0 (0.0%)	0 (0.0%)	0 (0.0%)	2 (1.39%)	0 (0.0%)	0 (0.0%)
	ε3/ε3	83 (5.01%)	27 (2.77%)	21 (12.0%)	22 (10.28%)	2 (10.53%)	1 (10.0%)	0 (0.0%)	0 (0.0%)	0 (0.0%)	9 (6.25%)	1 (14.29%)	0 (0.0%)
	ε3/ε4	51 (3.08%)	11 (1.13%)	20 (11.43%)	5 (2.34%)	2 (10.53%)	0 (0.0%)	0 (0.0%)	0 (0.0%)	0 (0.0%)	12 (8.33%)	1 (14.29%)	0 (0.0%)
	ε4/ε4	6 (0.36%)	2 (0.21%)	3 (1.71%)	0 (0.0%)	0 (0.0%)	0 (0.0%)	0 (0.0%)	0 (0.0%)	0 (0.0%)	1 (0.69%)	0 (0.0%)	0 (0.0%)
	Total	1655	975	175	214	19	10	6	103	2	144	7	0
	APP:rs364048,chr21:26171723:T>C
		Number of participants (n, %)	EUR (n, %)	AFR (n, %)	AMR (n, %)	EAS (n, %)	SAS (n, %)	MDE (n, %)	AJ (n, %)	FIN (n, %)	AAC (n, %)	CAS (n, %)	CAH (n, %)
	00_CC,unknown	0 (0.0%)	0 (0.0%)	0 (0.0%)	0 (0.0%)	0 (0.0%)	0 (0.0%)	0 (0.0%)	0 (0.0%)	0 (0.0%)	0 (0.0%)	0 (0.0%)	0 (0.0%)
	ε1/ε1	0 (0.0%)	0 (0.0%)	0 (0.0%)	0 (0.0%)	0 (0.0%)	0 (0.0%)	0 (0.0%)	0 (0.0%)	0 (0.0%)	0 (0.0%)	0 (0.0%)	0 (0.0%)
	ε1/ε2	0 (0.0%)	0 (0.0%)	0 (0.0%)	0 (0.0%)	0 (0.0%)	0 (0.0%)	0 (0.0%)	0 (0.0%)	0 (0.0%)	0 (0.0%)	0 (0.0%)	0 (0.0%)
	ε1/ε4	0 (0.0%)	0 (0.0%)	0 (0.0%)	0 (0.0%)	0 (0.0%)	0 (0.0%)	0 (0.0%)	0 (0.0%)	0 (0.0%)	0 (0.0%)	0 (0.0%)	0 (0.0%)
	ε2/ε2	2 (0.12%)	0 (0.0%)	1 (0.57%)	0 (0.0%)	0 (0.0%)	0 (0.0%)	0 (0.0%)	0 (0.0%)	0 (0.0%)	1 (0.69%)	0 (0.0%)	0 (0.0%)
	ε2/ε3	19 (1.15%)	6 (0.62%)	6 (3.43%)	2 (0.93%)	2 (10.53%)	0 (0.0%)	0 (0.0%)	0 (0.0%)	0 (0.0%)	3 (2.08%)	0 (0.0%)	0 (0.0%)
	ε2/ε4 or ε1/ε3	7 (0.42%)	0 (0.0%)	4 (2.29%)	1 (0.47%)	0 (0.0%)	0 (0.0%)	0 (0.0%)	0 (0.0%)	0 (0.0%)	2 (1.39%)	0 (0.0%)	0 (0.0%)
	ε3/ε3	84 (5.07%)	27 (2.77%)	22 (12.57%)	22 (10.28%)	2 (10.53%)	1 (10.0%)	0 (0.0%)	0 (0.0%)	0 (0.0%)	9 (6.25%)	1 (14.29%)	0 (0.0%)
	ε3/ε4	52 (3.14%)	11 (1.13%)	20 (11.43%)	5 (2.34%)	2 (10.53%)	0 (0.0%)	0 (0.0%)	0 (0.0%)	0 (0.0%)	13 (9.03%)	1 (14.29%)	0 (0.0%)
	ε4/ε4	6 (0.36%)	2 (0.21%)	3 (1.71%)	0 (0.0%)	0 (0.0%)	0 (0.0%)	0 (0.0%)	0 (0.0%)	0 (0.0%)	1 (0.69%)	0 (0.0%)	0 (0.0%)
	Total	1655	975	175	214	19	10	6	103	2	144	7	0
	NOCT:rs13116075,chr4:139008878:A>G
		Number of participants (n, %)	EUR (n, %)	AFR (n, %)	AMR (n, %)	EAS (n, %)	SAS (n, %)	MDE (n, %)	AJ (n, %)	FIN (n, %)	AAC (n, %)	CAS (n, %)	CAH (n, %)
	00_CC,unknown	0 (0.0%)	0 (0.0%)	0 (0.0%)	0 (0.0%)	0 (0.0%)	0 (0.0%)	0 (0.0%)	0 (0.0%)	0 (0.0%)	0 (0.0%)	0 (0.0%)	0 (0.0%)
	ε1/ε1	0 (0.0%)	0 (0.0%)	0 (0.0%)	0 (0.0%)	0 (0.0%)	0 (0.0%)	0 (0.0%)	0 (0.0%)	0 (0.0%)	0 (0.0%)	0 (0.0%)	0 (0.0%)
	ε1/ε2	0 (0.0%)	0 (0.0%)	0 (0.0%)	0 (0.0%)	0 (0.0%)	0 (0.0%)	0 (0.0%)	0 (0.0%)	0 (0.0%)	0 (0.0%)	0 (0.0%)	0 (0.0%)
	ε1/ε4	0 (0.0%)	0 (0.0%)	0 (0.0%)	0 (0.0%)	0 (0.0%)	0 (0.0%)	0 (0.0%)	0 (0.0%)	0 (0.0%)	0 (0.0%)	0 (0.0%)	0 (0.0%)
	ε2/ε2	2 (0.12%)	1 (0.1%)	0 (0.0%)	0 (0.0%)	0 (0.0%)	0 (0.0%)	0 (0.0%)	0 (0.0%)	0 (0.0%)	1 (0.69%)	0 (0.0%)	0 (0.0%)
	ε2/ε3	43 (2.60%)	29 (2.97%)	5 (2.86%)	4 (1.87%)	0 (0.0%)	0 (0.0%)	0 (0.0%)	1 (0.97%)	0 (0.0%)	4 (2.78%)	0 (0.0%)	0 (0.0%)
	ε2/ε4 or ε1/ε3	7 (0.42%)	6 (0.62%)	1 (0.57%)	0 (0.0%)	0 (0.0%)	0 (0.0%)	0 (0.0%)	0 (0.0%)	0 (0.0%)	0 (0.0%)	0 (0.0%)	0 (0.0%)
	ε3/ε3	203 (12.26%)	157 (16.1%)	2 (1.14%)	22 (10.28%)	0 (0.0%)	0 (0.0%)	1 (16.67%)	10 (9.71%)	1 (50.0%)	8 (5.56%)	2 (28.57%)	0 (0.0%)
	ε3/ε4	102 (6.16%)	75 (7.69%)	5 (2.86%)	16 (7.48%)	0 (0.0%)	0 (0.0%)	0 (0.0%)	3 (2.91%)	0 (0.0%)	2 (1.39%)	1 (14.29%)	0 (0.0%)
	ε4/ε4	13 (0.78%)	8 (0.82%)	0 (0.0%)	0 (0.0%)	0 (0.0%)	0 (0.0%)	0 (0.0%)	2 (1.94%)	0 (0.0%)	3 (2.08%)	0 (0.0%)	0 (0.0%)
	Total	1655	975	175	214	19	10	6	103	2	144	7	0
	SORL1:rs11218343,chr11:121564878:T>C
		Number of participants (n, %)	EUR (n, %)	AFR (n, %)	AMR (n, %)	EAS (n, %)	SAS (n, %)	MDE (n, %)	AJ (n, %)	FIN (n, %)	AAC (n, %)	CAS (n, %)	CAH (n, %)
	00_CC,unknown	0 (0.0%)	0 (0.0%)	0 (0.0%)	0 (0.0%)	0 (0.0%)	0 (0.0%)	0 (0.0%)	0 (0.0%)	0 (0.0%)	0 (0.0%)	0 (0.0%)	0 (0.0%)
	ε1/ε1	0 (0.0%)	0 (0.0%)	0 (0.0%)	0 (0.0%)	0 (0.0%)	0 (0.0%)	0 (0.0%)	0 (0.0%)	0 (0.0%)	0 (0.0%)	0 (0.0%)	0 (0.0%)
	ε1/ε2	0 (0.0%)	0 (0.0%)	0 (0.0%)	0 (0.0%)	0 (0.0%)	0 (0.0%)	0 (0.0%)	0 (0.0%)	0 (0.0%)	0 (0.0%)	0 (0.0%)	0 (0.0%)
	ε1/ε4	0 (0.0%)	0 (0.0%)	0 (0.0%)	0 (0.0%)	0 (0.0%)	0 (0.0%)	0 (0.0%)	0 (0.0%)	0 (0.0%)	0 (0.0%)	0 (0.0%)	0 (0.0%)
	ε2/ε2	0 (0.0%)	0 (0.0%)	0 (0.0%)	0 (0.0%)	0 (0.0%)	0 (0.0%)	0 (0.0%)	0 (0.0%)	0 (0.0%)	0 (0.0%)	0 (0.0%)	0 (0.0%)
	ε2/ε3	0 (0.0%)	0 (0.0%)	0 (0.0%)	0 (0.0%)	0 (0.0%)	0 (0.0%)	0 (0.0%)	0 (0.0%)	0 (0.0%)	0 (0.0%)	0 (0.0%)	0 (0.0%)
	ε2/ε4 or ε1/ε3	0 (0.0%)	0 (0.0%)	0 (0.0%)	0 (0.0%)	0 (0.0%)	0 (0.0%)	0 (0.0%)	0 (0.0%)	0 (0.0%)	0 (0.0%)	0 (0.0%)	0 (0.0%)
	ε3/ε3	0 (0.0%)	0 (0.0%)	0 (0.0%)	0 (0.0%)	0 (0.0%)	0 (0.0%)	0 (0.0%)	0 (0.0%)	0 (0.0%)	0 (0.0%)	0 (0.0%)	0 (0.0%)
	ε3/ε4	0 (0.0%)	0 (0.0%)	0 (0.0%)	0 (0.0%)	0 (0.0%)	0 (0.0%)	0 (0.0%)	0 (0.0%)	0 (0.0%)	0 (0.0%)	0 (0.0%)	0 (0.0%)
	ε4/ε4	0 (0.0%)	0 (0.0%)	0 (0.0%)	0 (0.0%)	0 (0.0%)	0 (0.0%)	0 (0.0%)	0 (0.0%)	0 (0.0%)	0 (0.0%)	0 (0.0%)	0 (0.0%)
	Total	1655	975	175	214	19	10	6	103	2	144	7	0
	SLC24A4:rs12881735,chr14:92466484:T>C
		Number of participants (n, %)	EUR (n, %)	AFR (n, %)	AMR (n, %)	EAS (n, %)	SAS (n, %)	MDE (n, %)	AJ (n, %)	FIN (n, %)	AAC (n, %)	CAS (n, %)	CAH (n, %)
	00_CC,unknown	0 (0.0%)	0 (0.0%)	0 (0.0%)	0 (0.0%)	0 (0.0%)	0 (0.0%)	0 (0.0%)	0 (0.0%)	0 (0.0%)	0 (0.0%)	0 (0.0%)	0 (0.0%)
	ε1/ε1	0 (0.0%)	0 (0.0%)	0 (0.0%)	0 (0.0%)	0 (0.0%)	0 (0.0%)	0 (0.0%)	0 (0.0%)	0 (0.0%)	0 (0.0%)	0 (0.0%)	0 (0.0%)
	ε1/ε2	0 (0.0%)	0 (0.0%)	0 (0.0%)	0 (0.0%)	0 (0.0%)	0 (0.0%)	0 (0.0%)	0 (0.0%)	0 (0.0%)	0 (0.0%)	0 (0.0%)	0 (0.0%)
	ε1/ε4	0 (0.0%)	0 (0.0%)	0 (0.0%)	0 (0.0%)	0 (0.0%)	0 (0.0%)	0 (0.0%)	0 (0.0%)	0 (0.0%)	0 (0.0%)	0 (0.0%)	0 (0.0%)
	ε2/ε2	3 (0.18%)	2 (0.21%)	0 (0.0%)	1 (0.47%)	0 (0.0%)	0 (0.0%)	0 (0.0%)	0 (0.0%)	0 (0.0%)	0 (0.0%)	0 (0.0%)	0 (0.0%)
	ε2/ε3	48 (2.90%)	32 (3.28%)	8 (4.57%)	4 (1.87%)	0 (0.0%)	1 (10.0%)	0 (0.0%)	0 (0.0%)	0 (0.0%)	3 (2.08%)	0 (0.0%)	0 (0.0%)
	ε2/ε4 or ε1/ε3	16 (0.97%)	9 (0.92%)	4 (2.29%)	0 (0.0%)	0 (0.0%)	0 (0.0%)	0 (0.0%)	1 (0.97%)	0 (0.0%)	2 (1.39%)	0 (0.0%)	0 (0.0%)
	ε3/ε3	308 (18.61%)	200 (20.51%)	16 (9.14%)	46 (21.5%)	2 (10.53%)	1 (10.0%)	1 (16.67%)	22 (21.36%)	0 (0.0%)	19 (13.19%)	1 (14.29%)	0 (0.0%)
	ε3/ε4	139 (8.40%)	96 (9.85%)	10 (5.71%)	18 (8.41%)	0 (0.0%)	0 (0.0%)	0 (0.0%)	6 (5.83%)	0 (0.0%)	9 (6.25%)	0 (0.0%)	0 (0.0%)
	ε4/ε4	25 (1.51%)	17 (1.74%)	0 (0.0%)	3 (1.4%)	0 (0.0%)	0 (0.0%)	0 (0.0%)	2 (1.94%)	0 (0.0%)	3 (2.08%)	0 (0.0%)	0 (0.0%)
	Total	1655	975	175	214	19	10	6	103	2	144	7	0
	CASS4:rs6024870,chr20:56422512:G>A
		Number of participants (n, %)	EUR (n, %)	AFR (n, %)	AMR (n, %)	EAS (n, %)	SAS (n, %)	MDE (n, %)	AJ (n, %)	FIN (n, %)	AAC (n, %)	CAS (n, %)	CAH (n, %)
	00_CC,unknown	0 (0.0%)	0 (0.0%)	0 (0.0%)	0 (0.0%)	0 (0.0%)	0 (0.0%)	0 (0.0%)	0 (0.0%)	0 (0.0%)	0 (0.0%)	0 (0.0%)	0 (0.0%)
	ε1/ε1	0 (0.0%)	0 (0.0%)	0 (0.0%)	0 (0.0%)	0 (0.0%)	0 (0.0%)	0 (0.0%)	0 (0.0%)	0 (0.0%)	0 (0.0%)	0 (0.0%)	0 (0.0%)
	ε1/ε2	0 (0.0%)	0 (0.0%)	0 (0.0%)	0 (0.0%)	0 (0.0%)	0 (0.0%)	0 (0.0%)	0 (0.0%)	0 (0.0%)	0 (0.0%)	0 (0.0%)	0 (0.0%)
	ε1/ε4	0 (0.0%)	0 (0.0%)	0 (0.0%)	0 (0.0%)	0 (0.0%)	0 (0.0%)	0 (0.0%)	0 (0.0%)	0 (0.0%)	0 (0.0%)	0 (0.0%)	0 (0.0%)
	ε2/ε2	2 (0.12%)	1 (0.1%)	1 (0.57%)	0 (0.0%)	0 (0.0%)	0 (0.0%)	0 (0.0%)	0 (0.0%)	0 (0.0%)	0 (0.0%)	0 (0.0%)	0 (0.0%)
	ε2/ε3	26 (1.57%)	17 (1.74%)	3 (1.71%)	3 (1.4%)	0 (0.0%)	0 (0.0%)	0 (0.0%)	2 (1.94%)	0 (0.0%)	1 (0.69%)	0 (0.0%)	0 (0.0%)
	ε2/ε4 or ε1/ε3	9 (0.54%)	3 (0.31%)	4 (2.29%)	0 (0.0%)	0 (0.0%)	0 (0.0%)	0 (0.0%)	0 (0.0%)	0 (0.0%)	2 (1.39%)	0 (0.0%)	0 (0.0%)
	ε3/ε3	141 (8.52%)	81 (8.31%)	7 (4.0%)	21 (9.81%)	1 (5.26%)	1 (10.0%)	1 (16.67%)	18 (17.48%)	0 (0.0%)	11 (7.64%)	0 (0.0%)	0 (0.0%)
	ε3/ε4	65 (3.93%)	42 (4.31%)	6 (3.43%)	4 (1.87%)	0 (0.0%)	0 (0.0%)	0 (0.0%)	8 (7.77%)	0 (0.0%)	4 (2.78%)	1 (14.29%)	0 (0.0%)
	ε4/ε4	12 (0.72%)	8 (0.82%)	1 (0.57%)	1 (0.47%)	0 (0.0%)	0 (0.0%)	0 (0.0%)	2 (1.94%)	0 (0.0%)	0 (0.0%)	0 (0.0%)	0 (0.0%)
	Total	1655	975	175	214	19	10	6	103	2	144	7	0
	EPHA1:rs11762262,chr7:143410783:C>A
		Number of participants (n, %)	EUR (n, %)	AFR (n, %)	AMR (n, %)	EAS (n, %)	SAS (n, %)	MDE (n, %)	AJ (n, %)	FIN (n, %)	AAC (n, %)	CAS (n, %)	CAH (n, %)
	00_CC,unknown	NP	NP	NP	NP	NP	NP	NP	NP	NP	NP	NP	NP
	ε1/ε1	NP	NP	NP	NP	NP	NP	NP	NP	NP	NP	NP	NP
	ε1/ε2	NP	NP	NP	NP	NP	NP	NP	NP	NP	NP	NP	NP
	ε1/ε4	NP	NP	NP	NP	NP	NP	NP	NP	NP	NP	NP	NP
	ε2/ε2	NP	NP	NP	NP	NP	NP	NP	NP	NP	NP	NP	NP
	ε2/ε3	NP	NP	NP	NP	NP	NP	NP	NP	NP	NP	NP	NP
	ε2/ε4 or ε1/ε3	NP	NP	NP	NP	NP	NP	NP	NP	NP	NP	NP	NP
	ε3/ε3	NP	NP	NP	NP	NP	NP	NP	NP	NP	NP	NP	NP
	ε3/ε4	NP	NP	NP	NP	NP	NP	NP	NP	NP	NP	NP	NP
	ε4/ε4	NP	NP	NP	NP	NP	NP	NP	NP	NP	NP	NP	NP
	Total	1655	975	175	214	19	10	6	103	2	144	7	0
	SPPL2A:rs59685680,chr15:50709337:T>G
		Number of participants (n, %)	EUR (n, %)	AFR (n, %)	AMR (n, %)	EAS (n, %)	SAS (n, %)	MDE (n, %)	AJ (n, %)	FIN (n, %)	AAC (n, %)	CAS (n, %)	CAH (n, %)
	00_CC,unknown	0 (0.0%)	0 (0.0%)	0 (0.0%)	0 (0.0%)	0 (0.0%)	0 (0.0%)	0 (0.0%)	0 (0.0%)	0 (0.0%)	0 (0.0%)	0 (0.0%)	0 (0.0%)
	ε1/ε1	0 (0.0%)	0 (0.0%)	0 (0.0%)	0 (0.0%)	0 (0.0%)	0 (0.0%)	0 (0.0%)	0 (0.0%)	0 (0.0%)	0 (0.0%)	0 (0.0%)	0 (0.0%)
	ε1/ε2	0 (0.0%)	0 (0.0%)	0 (0.0%)	0 (0.0%)	0 (0.0%)	0 (0.0%)	0 (0.0%)	0 (0.0%)	0 (0.0%)	0 (0.0%)	0 (0.0%)	0 (0.0%)
	ε1/ε4	0 (0.0%)	0 (0.0%)	0 (0.0%)	0 (0.0%)	0 (0.0%)	0 (0.0%)	0 (0.0%)	0 (0.0%)	0 (0.0%)	0 (0.0%)	0 (0.0%)	0 (0.0%)
	ε2/ε2	2 (0.12%)	2 (0.21%)	0 (0.0%)	0 (0.0%)	0 (0.0%)	0 (0.0%)	0 (0.0%)	0 (0.0%)	0 (0.0%)	0 (0.0%)	0 (0.0%)	0 (0.0%)
	ε2/ε3	46 (2.78%)	27 (2.77%)	4 (2.29%)	7 (3.27%)	2 (10.53%)	0 (0.0%)	0 (0.0%)	1 (0.97%)	0 (0.0%)	5 (3.47%)	0 (0.0%)	0 (0.0%)
	ε2/ε4 or ε1/ε3	9 (0.54%)	9 (0.92%)	0 (0.0%)	0 (0.0%)	0 (0.0%)	0 (0.0%)	0 (0.0%)	0 (0.0%)	0 (0.0%)	0 (0.0%)	0 (0.0%)	0 (0.0%)
	ε3/ε3	252 (15.23%)	175 (17.95%)	8 (4.57%)	33 (15.42%)	5 (26.32%)	1 (10.0%)	2 (33.33%)	17 (16.5%)	1 (50.0%)	9 (6.25%)	1 (14.29%)	0 (0.0%)
	ε3/ε4	124 (7.49%)	83 (8.51%)	8 (4.57%)	18 (8.41%)	0 (0.0%)	0 (0.0%)	0 (0.0%)	7 (6.8%)	0 (0.0%)	6 (4.17%)	2 (28.57%)	0 (0.0%)
	ε4/ε4	22 (1.33%)	16 (1.64%)	1 (0.57%)	3 (1.4%)	0 (0.0%)	0 (0.0%)	0 (0.0%)	2 (1.94%)	0 (0.0%)	0 (0.0%)	0 (0.0%)	0 (0.0%)
	Total	1655	975	175	214	19	10	6	103	2	144	7	0
	APP:rs63750847,chr21:25897620:C>T
		Number of participants (n, %)	EUR (n, %)	AFR (n, %)	AMR (n, %)	EAS (n, %)	SAS (n, %)	MDE (n, %)	AJ (n, %)	FIN (n, %)	AAC (n, %)	CAS (n, %)	CAH (n, %)
	00_CC,unknown	0 (0.0%)	0 (0.0%)	0 (0.0%)	0 (0.0%)	0 (0.0%)	0 (0.0%)	0 (0.0%)	0 (0.0%)	0 (0.0%)	0 (0.0%)	0 (0.0%)	0 (0.0%)
	ε1/ε1	0 (0.0%)	0 (0.0%)	0 (0.0%)	0 (0.0%)	0 (0.0%)	0 (0.0%)	0 (0.0%)	0 (0.0%)	0 (0.0%)	0 (0.0%)	0 (0.0%)	0 (0.0%)
	ε1/ε2	0 (0.0%)	0 (0.0%)	0 (0.0%)	0 (0.0%)	0 (0.0%)	0 (0.0%)	0 (0.0%)	0 (0.0%)	0 (0.0%)	0 (0.0%)	0 (0.0%)	0 (0.0%)
	ε1/ε4	0 (0.0%)	0 (0.0%)	0 (0.0%)	0 (0.0%)	0 (0.0%)	0 (0.0%)	0 (0.0%)	0 (0.0%)	0 (0.0%)	0 (0.0%)	0 (0.0%)	0 (0.0%)
	ε2/ε2	0 (0.0%)	0 (0.0%)	0 (0.0%)	0 (0.0%)	0 (0.0%)	0 (0.0%)	0 (0.0%)	0 (0.0%)	0 (0.0%)	0 (0.0%)	0 (0.0%)	0 (0.0%)
	ε2/ε3	0 (0.0%)	0 (0.0%)	0 (0.0%)	0 (0.0%)	0 (0.0%)	0 (0.0%)	0 (0.0%)	0 (0.0%)	0 (0.0%)	0 (0.0%)	0 (0.0%)	0 (0.0%)
	ε2/ε4 or ε1/ε3	0 (0.0%)	0 (0.0%)	0 (0.0%)	0 (0.0%)	0 (0.0%)	0 (0.0%)	0 (0.0%)	0 (0.0%)	0 (0.0%)	0 (0.0%)	0 (0.0%)	0 (0.0%)
	ε3/ε3	0 (0.0%)	0 (0.0%)	0 (0.0%)	0 (0.0%)	0 (0.0%)	0 (0.0%)	0 (0.0%)	0 (0.0%)	0 (0.0%)	0 (0.0%)	0 (0.0%)	0 (0.0%)
	ε3/ε4	0 (0.0%)	0 (0.0%)	0 (0.0%)	0 (0.0%)	0 (0.0%)	0 (0.0%)	0 (0.0%)	0 (0.0%)	0 (0.0%)	0 (0.0%)	0 (0.0%)	0 (0.0%)
	ε4/ε4	0 (0.0%)	0 (0.0%)	0 (0.0%)	0 (0.0%)	0 (0.0%)	0 (0.0%)	0 (0.0%)	0 (0.0%)	0 (0.0%)	0 (0.0%)	0 (0.0%)	0 (0.0%)
	Total	1655	975	175	214	19	10	6	103	2	144	7	0
	PLCG2:rs72824905,chr16:81908423:C>G
		Number of participants (n, %)	EUR (n, %)	AFR (n, %)	AMR (n, %)	EAS (n, %)	SAS (n, %)	MDE (n, %)	AJ (n, %)	FIN (n, %)	AAC (n, %)	CAS (n, %)	CAH (n, %)
	00_CC,unknown	0 (0.0%)	0 (0.0%)	0 (0.0%)	0 (0.0%)	0 (0.0%)	0 (0.0%)	0 (0.0%)	0 (0.0%)	0 (0.0%)	0 (0.0%)	0 (0.0%)	0 (0.0%)
	ε1/ε1	0 (0.0%)	0 (0.0%)	0 (0.0%)	0 (0.0%)	0 (0.0%)	0 (0.0%)	0 (0.0%)	0 (0.0%)	0 (0.0%)	0 (0.0%)	0 (0.0%)	0 (0.0%)
	ε1/ε2	0 (0.0%)	0 (0.0%)	0 (0.0%)	0 (0.0%)	0 (0.0%)	0 (0.0%)	0 (0.0%)	0 (0.0%)	0 (0.0%)	0 (0.0%)	0 (0.0%)	0 (0.0%)
	ε1/ε4	0 (0.0%)	0 (0.0%)	0 (0.0%)	0 (0.0%)	0 (0.0%)	0 (0.0%)	0 (0.0%)	0 (0.0%)	0 (0.0%)	0 (0.0%)	0 (0.0%)	0 (0.0%)
	ε2/ε2	0 (0.0%)	0 (0.0%)	0 (0.0%)	0 (0.0%)	0 (0.0%)	0 (0.0%)	0 (0.0%)	0 (0.0%)	0 (0.0%)	0 (0.0%)	0 (0.0%)	0 (0.0%)
	ε2/ε3	1 (0.06%)	1 (0.1%)	0 (0.0%)	0 (0.0%)	0 (0.0%)	0 (0.0%)	0 (0.0%)	0 (0.0%)	0 (0.0%)	0 (0.0%)	0 (0.0%)	0 (0.0%)
	ε2/ε4 or ε1/ε3	1 (0.06%)	1 (0.1%)	0 (0.0%)	0 (0.0%)	0 (0.0%)	0 (0.0%)	0 (0.0%)	0 (0.0%)	0 (0.0%)	0 (0.0%)	0 (0.0%)	0 (0.0%)
	ε3/ε3	10 (0.60%)	6 (0.62%)	1 (0.57%)	2 (0.93%)	0 (0.0%)	0 (0.0%)	0 (0.0%)	1 (0.97%)	0 (0.0%)	0 (0.0%)	0 (0.0%)	0 (0.0%)
	ε3/ε4	2 (0.12%)	2 (0.21%)	0 (0.0%)	0 (0.0%)	0 (0.0%)	0 (0.0%)	0 (0.0%)	0 (0.0%)	0 (0.0%)	0 (0.0%)	0 (0.0%)	0 (0.0%)
	ε4/ε4	2 (0.12%)	1 (0.1%)	0 (0.0%)	1 (0.47%)	0 (0.0%)	0 (0.0%)	0 (0.0%)	0 (0.0%)	0 (0.0%)	0 (0.0%)	0 (0.0%)	0 (0.0%)
	Total	1655	975	175	214	19	10	6	103	2	144	7	0
	Disease-modifying variants
	19q13.31: rs10423769,chr19:43100929:G>A
		Number of participants (n, %)	EUR (n, %)	AFR (n, %)	AMR (n, %)	EAS (n, %)	SAS (n, %)	MDE (n, %)	AJ (n, %)	FIN (n, %)	AAC (n, %)	CAS (n, %)	CAH (n, %)
	00_CC,unknown	0 (0.0%)	0 (0.0%)	0 (0.0%)	0 (0.0%)	0 (0.0%)	0 (0.0%)	0 (0.0%)	0 (0.0%)	0 (0.0%)	0 (0.0%)	0 (0.0%)	0 (0.0%)
	ε1/ε1	0 (0.0%)	0 (0.0%)	0 (0.0%)	0 (0.0%)	0 (0.0%)	0 (0.0%)	0 (0.0%)	0 (0.0%)	0 (0.0%)	0 (0.0%)	0 (0.0%)	0 (0.0%)
	ε1/ε2	0 (0.0%)	0 (0.0%)	0 (0.0%)	0 (0.0%)	0 (0.0%)	0 (0.0%)	0 (0.0%)	0 (0.0%)	0 (0.0%)	0 (0.0%)	0 (0.0%)	0 (0.0%)
	ε1/ε4	0 (0.0%)	0 (0.0%)	0 (0.0%)	0 (0.0%)	0 (0.0%)	0 (0.0%)	0 (0.0%)	0 (0.0%)	0 (0.0%)	0 (0.0%)	0 (0.0%)	0 (0.0%)
	ε2/ε2	1 (0.06%)	0 (0.0%)	1 (0.57%)	0 (0.0%)	0 (0.0%)	0 (0.0%)	0 (0.0%)	0 (0.0%)	0 (0.0%)	0 (0.0%)	0 (0.0%)	0 (0.0%)
	ε2/ε3	11 (0.66%)	0 (0.0%)	5 (2.86%)	2 (0.93%)	0 (0.0%)	0 (0.0%)	0 (0.0%)	1 (0.97%)	0 (0.0%)	3 (2.08%)	0 (0.0%)	0 (0.0%)
	ε2/ε4 or ε1/ε3	5 (0.30%)	0 (0.0%)	3 (1.71%)	0 (0.0%)	0 (0.0%)	0 (0.0%)	0 (0.0%)	0 (0.0%)	0 (0.0%)	2 (1.39%)	0 (0.0%)	0 (0.0%)
	ε3/ε3	46 (2.78%)	4 (0.41%)	21 (12.0%)	2 (0.93%)	0 (0.0%)	0 (0.0%)	0 (0.0%)	4 (3.88%)	0 (0.0%)	15 (10.42%)	0 (0.0%)	0 (0.0%)
	ε3/ε4	23 (1.38%)	1 (0.1%)	10 (5.71%)	4 (1.87%)	0 (0.0%)	0 (0.0%)	0 (0.0%)	0 (0.0%)	0 (0.0%)	8 (5.56%)	0 (0.0%)	0 (0.0%)
	ε4/ε4	6 (0.36%)	0 (0.0%)	2 (1.14%)	0 (0.0%)	0 (0.0%)	0 (0.0%)	0 (0.0%)	0 (0.0%)	0 (0.0%)	4 (2.78%)	0 (0.0%)	0 (0.0%)
	Total	1655	975	175	214	19	10	6	103	2	144	7	0
	APOE:rs449647,chr19:44905307:A>T
		Number of participants (n, %)	EUR (n, %)	AFR (n, %)	AMR (n, %)	EAS (n, %)	SAS (n, %)	MDE (n, %)	AJ (n, %)	FIN (n, %)	AAC (n, %)	CAS (n, %)	CAH (n, %)
	00_CC,unknown	0 (0.0%)	0 (0.0%)	0 (0.0%)	0 (0.0%)	0 (0.0%)	0 (0.0%)	0 (0.0%)	0 (0.0%)	0 (0.0%)	0 (0.0%)	0 (0.0%)	0 (0.0%)
	ε1/ε1	0 (0.0%)	0 (0.0%)	0 (0.0%)	0 (0.0%)	0 (0.0%)	0 (0.0%)	0 (0.0%)	0 (0.0%)	0 (0.0%)	0 (0.0%)	0 (0.0%)	0 (0.0%)
	ε1/ε2	0 (0.0%)	0 (0.0%)	0 (0.0%)	0 (0.0%)	0 (0.0%)	0 (0.0%)	0 (0.0%)	0 (0.0%)	0 (0.0%)	0 (0.0%)	0 (0.0%)	0 (0.0%)
	ε1/ε4	0 (0.0%)	0 (0.0%)	0 (0.0%)	0 (0.0%)	0 (0.0%)	0 (0.0%)	0 (0.0%)	0 (0.0%)	0 (0.0%)	0 (0.0%)	0 (0.0%)	0 (0.0%)
	ε2/ε2	5 (0.30%)	2 (0.21%)	0 (0.0%)	1 (0.47%)	0 (0.0%)	0 (0.0%)	0 (0.0%)	1 (0.97%)	0 (0.0%)	1 (0.69%)	0 (0.0%)	0 (0.0%)
	ε2/ε3	75 (4.53%)	51 (5.23%)	10 (5.71%)	5 (2.34%)	0 (0.0%)	1 (10.0%)	0 (0.0%)	2 (1.94%)	0 (0.0%)	6 (4.17%)	0 (0.0%)	0 (0.0%)
	ε2/ε4 or ε1/ε3	24 (1.45%)	15 (1.54%)	5 (2.86%)	0 (0.0%)	0 (0.0%)	0 (0.0%)	0 (0.0%)	2 (1.94%)	0 (0.0%)	2 (1.39%)	0 (0.0%)	0 (0.0%)
	ε3/ε3	273 (16.49%)	137 (14.05%)	28 (16.0%)	46 (21.5%)	1 (5.26%)	2 (20.0%)	3 (50.0%)	27 (26.21%)	1 (50.0%)	28 (19.44%)	0 (0.0%)	0 (0.0%)
	ε3/ε4	113 (6.83%)	45 (4.62%)	27 (15.43%)	16 (7.48%)	0 (0.0%)	0 (0.0%)	0 (0.0%)	4 (3.88%)	0 (0.0%)	21 (14.58%)	0 (0.0%)	0 (0.0%)
	ε4/ε4	12 (0.72%)	1 (0.1%)	4 (2.29%)	3 (1.4%)	0 (0.0%)	1 (10.0%)	0 (0.0%)	1 (0.97%)	0 (0.0%)	2 (1.39%)	0 (0.0%)	0 (0.0%)
	Total	1655	975	175	214	19	10	6	103	2	144	7	0
	FN1: rs140926439,chr2:215424292:C>T
		Number of participants (n, %)	EUR (n, %)	AFR (n, %)	AMR (n, %)	EAS (n, %)	SAS (n, %)	MDE (n, %)	AJ (n, %)	FIN (n, %)	AAC (n, %)	CAS (n, %)	CAH (n, %)
	00_CC,unknown	0 (0.0%)	0 (0.0%)	0 (0.0%)	0 (0.0%)	0 (0.0%)	0 (0.0%)	0 (0.0%)	0 (0.0%)	0 (0.0%)	0 (0.0%)	0 (0.0%)	0 (0.0%)
	ε1/ε1	0 (0.0%)	0 (0.0%)	0 (0.0%)	0 (0.0%)	0 (0.0%)	0 (0.0%)	0 (0.0%)	0 (0.0%)	0 (0.0%)	0 (0.0%)	0 (0.0%)	0 (0.0%)
	ε1/ε2	0 (0.0%)	0 (0.0%)	0 (0.0%)	0 (0.0%)	0 (0.0%)	0 (0.0%)	0 (0.0%)	0 (0.0%)	0 (0.0%)	0 (0.0%)	0 (0.0%)	0 (0.0%)
	ε1/ε4	0 (0.0%)	0 (0.0%)	0 (0.0%)	0 (0.0%)	0 (0.0%)	0 (0.0%)	0 (0.0%)	0 (0.0%)	0 (0.0%)	0 (0.0%)	0 (0.0%)	0 (0.0%)
	ε2/ε2	0 (0.0%)	0 (0.0%)	0 (0.0%)	0 (0.0%)	0 (0.0%)	0 (0.0%)	0 (0.0%)	0 (0.0%)	0 (0.0%)	0 (0.0%)	0 (0.0%)	0 (0.0%)
	ε2/ε3	3 (0.18%)	2 (0.21%)	1 (0.57%)	0 (0.0%)	0 (0.0%)	0 (0.0%)	0 (0.0%)	0 (0.0%)	0 (0.0%)	0 (0.0%)	0 (0.0%)	0 (0.0%)
	ε2/ε4 or ε1/ε3	0 (0.0%)	0 (0.0%)	0 (0.0%)	0 (0.0%)	0 (0.0%)	0 (0.0%)	0 (0.0%)	0 (0.0%)	0 (0.0%)	0 (0.0%)	0 (0.0%)	0 (0.0%)
	ε3/ε3	8 (0.48%)	8 (0.82%)	0 (0.0%)	0 (0.0%)	0 (0.0%)	0 (0.0%)	0 (0.0%)	0 (0.0%)	0 (0.0%)	0 (0.0%)	0 (0.0%)	0 (0.0%)
	ε3/ε4	2 (0.12%)	2 (0.21%)	0 (0.0%)	0 (0.0%)	0 (0.0%)	0 (0.0%)	0 (0.0%)	0 (0.0%)	0 (0.0%)	0 (0.0%)	0 (0.0%)	0 (0.0%)
	ε4/ε4	1 (0.06%)	1 (0.1%)	0 (0.0%)	0 (0.0%)	0 (0.0%)	0 (0.0%)	0 (0.0%)	0 (0.0%)	0 (0.0%)	0 (0.0%)	0 (0.0%)	0 (0.0%)
	Total	1655	975	175	214	19	10	6	103	2	144	7	0
	FN1: rs116558455,chr2:215386857:G>A
		Number of participants (n, %)	EUR (n, %)	AFR (n, %)	AMR (n, %)	EAS (n, %)	SAS (n, %)	MDE (n, %)	AJ (n, %)	FIN (n, %)	AAC (n, %)	CAS (n, %)	CAH (n, %)
	00_CC,unknown	0 (0.0%)	0 (0.0%)	0 (0.0%)	0 (0.0%)	0 (0.0%)	0 (0.0%)	0 (0.0%)	0 (0.0%)	0 (0.0%)	0 (0.0%)	0 (0.0%)	0 (0.0%)
	ε1/ε1	0 (0.0%)	0 (0.0%)	0 (0.0%)	0 (0.0%)	0 (0.0%)	0 (0.0%)	0 (0.0%)	0 (0.0%)	0 (0.0%)	0 (0.0%)	0 (0.0%)	0 (0.0%)
	ε1/ε2	0 (0.0%)	0 (0.0%)	0 (0.0%)	0 (0.0%)	0 (0.0%)	0 (0.0%)	0 (0.0%)	0 (0.0%)	0 (0.0%)	0 (0.0%)	0 (0.0%)	0 (0.0%)
	ε1/ε4	0 (0.0%)	0 (0.0%)	0 (0.0%)	0 (0.0%)	0 (0.0%)	0 (0.0%)	0 (0.0%)	0 (0.0%)	0 (0.0%)	0 (0.0%)	0 (0.0%)	0 (0.0%)
	ε2/ε2	0 (0.0%)	0 (0.0%)	0 (0.0%)	0 (0.0%)	0 (0.0%)	0 (0.0%)	0 (0.0%)	0 (0.0%)	0 (0.0%)	0 (0.0%)	0 (0.0%)	0 (0.0%)
	ε2/ε3	0 (0.0%)	0 (0.0%)	0 (0.0%)	0 (0.0%)	0 (0.0%)	0 (0.0%)	0 (0.0%)	0 (0.0%)	0 (0.0%)	0 (0.0%)	0 (0.0%)	0 (0.0%)
	ε2/ε4 or ε1/ε3	0 (0.0%)	0 (0.0%)	0 (0.0%)	0 (0.0%)	0 (0.0%)	0 (0.0%)	0 (0.0%)	0 (0.0%)	0 (0.0%)	0 (0.0%)	0 (0.0%)	0 (0.0%)
	ε3/ε3	4 (0.24%)	1 (0.1%)	0 (0.0%)	0 (0.0%)	0 (0.0%)	0 (0.0%)	0 (0.0%)	0 (0.0%)	0 (0.0%)	3 (2.08%)	0 (0.0%)	0 (0.0%)
	ε3/ε4	0 (0.0%)	0 (0.0%)	0 (0.0%)	0 (0.0%)	0 (0.0%)	0 (0.0%)	0 (0.0%)	0 (0.0%)	0 (0.0%)	0 (0.0%)	0 (0.0%)	0 (0.0%)
	ε4/ε4	0 (0.0%)	0 (0.0%)	0 (0.0%)	0 (0.0%)	0 (0.0%)	0 (0.0%)	0 (0.0%)	0 (0.0%)	0 (0.0%)	0 (0.0%)	0 (0.0%)	0 (0.0%)
	Total	1655	975	175	214	19	10	6	103	2	144	7	0
	RELN: rs201731543,chr7:103472855:T>C
		Number of participants (n, %)	EUR (n, %)	AFR (n, %)	AMR (n, %)	EAS (n, %)	SAS (n, %)	MDE (n, %)	AJ (n, %)	FIN (n, %)	AAC (n, %)	CAS (n, %)	CAH (n, %)
	00_CC,unknown	0 (0.0%)	0 (0.0%)	0 (0.0%)	0 (0.0%)	0 (0.0%)	0 (0.0%)	0 (0.0%)	0 (0.0%)	0 (0.0%)	0 (0.0%)	0 (0.0%)	0 (0.0%)
	ε1/ε1	0 (0.0%)	0 (0.0%)	0 (0.0%)	0 (0.0%)	0 (0.0%)	0 (0.0%)	0 (0.0%)	0 (0.0%)	0 (0.0%)	0 (0.0%)	0 (0.0%)	0 (0.0%)
	ε1/ε2	0 (0.0%)	0 (0.0%)	0 (0.0%)	0 (0.0%)	0 (0.0%)	0 (0.0%)	0 (0.0%)	0 (0.0%)	0 (0.0%)	0 (0.0%)	0 (0.0%)	0 (0.0%)
	ε1/ε4	0 (0.0%)	0 (0.0%)	0 (0.0%)	0 (0.0%)	0 (0.0%)	0 (0.0%)	0 (0.0%)	0 (0.0%)	0 (0.0%)	0 (0.0%)	0 (0.0%)	0 (0.0%)
	ε2/ε2	0 (0.0%)	0 (0.0%)	0 (0.0%)	0 (0.0%)	0 (0.0%)	0 (0.0%)	0 (0.0%)	0 (0.0%)	0 (0.0%)	0 (0.0%)	0 (0.0%)	0 (0.0%)
	ε2/ε3	0 (0.0%)	0 (0.0%)	0 (0.0%)	0 (0.0%)	0 (0.0%)	0 (0.0%)	0 (0.0%)	0 (0.0%)	0 (0.0%)	0 (0.0%)	0 (0.0%)	0 (0.0%)
	ε2/ε4 or ε1/ε3	0 (0.0%)	0 (0.0%)	0 (0.0%)	0 (0.0%)	0 (0.0%)	0 (0.0%)	0 (0.0%)	0 (0.0%)	0 (0.0%)	0 (0.0%)	0 (0.0%)	0 (0.0%)
	ε3/ε3	0 (0.0%)	0 (0.0%)	0 (0.0%)	0 (0.0%)	0 (0.0%)	0 (0.0%)	0 (0.0%)	0 (0.0%)	0 (0.0%)	0 (0.0%)	0 (0.0%)	0 (0.0%)
	ε3/ε4	0 (0.0%)	0 (0.0%)	0 (0.0%)	0 (0.0%)	0 (0.0%)	0 (0.0%)	0 (0.0%)	0 (0.0%)	0 (0.0%)	0 (0.0%)	0 (0.0%)	0 (0.0%)
	ε4/ε4	0 (0.0%)	0 (0.0%)	0 (0.0%)	0 (0.0%)	0 (0.0%)	0 (0.0%)	0 (0.0%)	0 (0.0%)	0 (0.0%)	0 (0.0%)	0 (0.0%)	0 (0.0%)
	Total	1655	975	175	214	19	10	6	103	2	144	7	0
	TOMM40:rs11556505,chr19:44892887:C>T
		Number of participants (n, %)	EUR (n, %)	AFR (n, %)	AMR (n, %)	EAS (n, %)	SAS (n, %)	MDE (n, %)	AJ (n, %)	FIN (n, %)	AAC (n, %)	CAS (n, %)	CAH (n, %)
	00_CC,unknown	1(0.06%)	1 (0.1%)	0 (0.0%)	0 (0.0%)	0 (0.0%)	0 (0.0%)	0 (0.0%)	0 (0.0%)	0 (0.0%)	0 (0.0%)	0 (0.0%)	0 (0.0%)
	ε1/ε1	0 (0.0%)	0 (0.0%)	0 (0.0%)	0 (0.0%)	0 (0.0%)	0 (0.0%)	0 (0.0%)	0 (0.0%)	0 (0.0%)	0 (0.0%)	0 (0.0%)	0 (0.0%)
	ε1/ε2	0 (0.0%)	0 (0.0%)	0 (0.0%)	0 (0.0%)	0 (0.0%)	0 (0.0%)	0 (0.0%)	0 (0.0%)	0 (0.0%)	0 (0.0%)	0 (0.0%)	0 (0.0%)
	ε1/ε4	0 (0.0%)	0 (0.0%)	0 (0.0%)	0 (0.0%)	0 (0.0%)	0 (0.0%)	0 (0.0%)	0 (0.0%)	0 (0.0%)	0 (0.0%)	0 (0.0%)	0 (0.0%)
	ε2/ε2	0 (0.0%)	0 (0.0%)	0 (0.0%)	0 (0.0%)	0 (0.0%)	0 (0.0%)	0 (0.0%)	0 (0.0%)	0 (0.0%)	0 (0.0%)	0 (0.0%)	0 (0.0%)
	ε2/ε3	5 (0.30%)	1 (0.1%)	2 (1.14%)	0 (0.0%)	0 (0.0%)	0 (0.0%)	0 (0.0%)	0 (0.0%)	0 (0.0%)	2 (1.39%)	0 (0.0%)	0 (0.0%)
	ε2/ε4 or ε1/ε3	17 (1.03%)	11 (1.13%)	2 (1.14%)	1 (0.47%)	0 (0.0%)	0 (0.0%)	0 (0.0%)	2 (1.94%)	0 (0.0%)	1 (0.69%)	0 (0.0%)	0 (0.0%)
	ε3/ε3	85 (5.13%)	49 (5.03%)	9 (5.14%)	10 (4.67%)	0 (0.0%)	0 (0.0%)	0 (0.0%)	5 (4.85%)	0 (0.0%)	12 (8.33%)	0 (0.0%)	0 (0.0%)
	ε3/ε4	287 (17.34%)	204 (20.92%)	14 (8.0%)	37 (17.29%)	5 (26.32%)	1 (10.0%)	0 (0.0%)	15 (14.56%)	0 (0.0%)	9 (6.25%)	2 (28.57%)	0 (0.0%)
	ε4/ε4	35 (2.11%)	20 (2.05%)	5 (2.86%)	3 (1.4%)	0 (0.0%)	0 (0.0%)	0 (0.0%)	2 (1.94%)	0 (0.0%)	4 (2.78%)	1 (14.29%)	0 (0.0%)
	Total	1655	975	175	214	19	10	6	103	2	144	7	0
	RAB10:rs142787485,chr2:26135287:A>G
		Number of participants (n, %)	EUR (n, %)	AFR (n, %)	AMR (n, %)	EAS (n, %)	SAS (n, %)	MDE (n, %)	AJ (n, %)	FIN (n, %)	AAC (n, %)	CAS (n, %)	CAH (n, %)
	00_CC,unknown	0 (0.0%)	0 (0.0%)	0 (0.0%)	0 (0.0%)	0 (0.0%)	0 (0.0%)	0 (0.0%)	0 (0.0%)	0 (0.0%)	0 (0.0%)	0 (0.0%)	0 (0.0%)
	ε1/ε1	0 (0.0%)	0 (0.0%)	0 (0.0%)	0 (0.0%)	0 (0.0%)	0 (0.0%)	0 (0.0%)	0 (0.0%)	0 (0.0%)	0 (0.0%)	0 (0.0%)	0 (0.0%)
	ε1/ε2	0 (0.0%)	0 (0.0%)	0 (0.0%)	0 (0.0%)	0 (0.0%)	0 (0.0%)	0 (0.0%)	0 (0.0%)	0 (0.0%)	0 (0.0%)	0 (0.0%)	0 (0.0%)
	ε1/ε4	0 (0.0%)	0 (0.0%)	0 (0.0%)	0 (0.0%)	0 (0.0%)	0 (0.0%)	0 (0.0%)	0 (0.0%)	0 (0.0%)	0 (0.0%)	0 (0.0%)	0 (0.0%)
	ε2/ε2	1 (0.06%)	1 (0.1%)	0 (0.0%)	0 (0.0%)	0 (0.0%)	0 (0.0%)	0 (0.0%)	0 (0.0%)	0 (0.0%)	0 (0.0%)	0 (0.0%)	0 (0.0%)
	ε2/ε3	6 (0.36%)	5 (0.51%)	0 (0.0%)	0 (0.0%)	0 (0.0%)	0 (0.0%)	0 (0.0%)	0 (0.0%)	0 (0.0%)	1 (0.69%)	0 (0.0%)	0 (0.0%)
	ε2/ε4 or ε1/ε3	2 (0.12%)	2 (0.21%)	0 (0.0%)	0 (0.0%)	0 (0.0%)	0 (0.0%)	0 (0.0%)	0 (0.0%)	0 (0.0%)	0 (0.0%)	0 (0.0%)	0 (0.0%)
	ε3/ε3	56 (3.38%)	49 (5.03%)	0 (0.0%)	3 (1.4%)	0 (0.0%)	1 (10.0%)	0 (0.0%)	3 (2.91%)	0 (0.0%)	0 (0.0%)	0 (0.0%)	0 (0.0%)
	ε3/ε4	24 (1.45%)	21 (2.15%)	0 (0.0%)	0 (0.0%)	0 (0.0%)	0 (0.0%)	0 (0.0%)	1 (0.97%)	0 (0.0%)	2 (1.39%)	0 (0.0%)	0 (0.0%)
	ε4/ε4	1 (0.06%)	0 (0.0%)	0 (0.0%)	0 (0.0%)	0 (0.0%)	0 (0.0%)	0 (0.0%)	1 (0.97%)	0 (0.0%)	0 (0.0%)	0 (0.0%)	0 (0.0%)
	Total	1655	975	175	214	19	10	6	103	2	144	7	0
	LRRC37A: rs2732703,chr17:46275856:T>G
		Number of participants (n, %)	EUR (n, %)	AFR (n, %)	AMR (n, %)	EAS (n, %)	SAS (n, %)	MDE (n, %)	AJ (n, %)	FIN (n, %)	AAC (n, %)	CAS (n, %)	CAH (n, %)
	00_CC,unknown	0 (0.0%)	0 (0.0%)	0 (0.0%)	0 (0.0%)	0 (0.0%)	0 (0.0%)	0 (0.0%)	0 (0.0%)	0 (0.0%)	0 (0.0%)	0 (0.0%)	0 (0.0%)
	ε1/ε1	0 (0.0%)	0 (0.0%)	0 (0.0%)	0 (0.0%)	0 (0.0%)	0 (0.0%)	0 (0.0%)	0 (0.0%)	0 (0.0%)	0 (0.0%)	0 (0.0%)	0 (0.0%)
	ε1/ε2	0 (0.0%)	0 (0.0%)	0 (0.0%)	0 (0.0%)	0 (0.0%)	0 (0.0%)	0 (0.0%)	0 (0.0%)	0 (0.0%)	0 (0.0%)	0 (0.0%)	0 (0.0%)
	ε1/ε4	0 (0.0%)	0 (0.0%)	0 (0.0%)	0 (0.0%)	0 (0.0%)	0 (0.0%)	0 (0.0%)	0 (0.0%)	0 (0.0%)	0 (0.0%)	0 (0.0%)	0 (0.0%)
	ε2/ε2	0 (0.0%)	0 (0.0%)	0 (0.0%)	0 (0.0%)	0 (0.0%)	0 (0.0%)	0 (0.0%)	0 (0.0%)	0 (0.0%)	0 (0.0%)	0 (0.0%)	0 (0.0%)
	ε2/ε3	0 (0.0%)	0 (0.0%)	0 (0.0%)	0 (0.0%)	0 (0.0%)	0 (0.0%)	0 (0.0%)	0 (0.0%)	0 (0.0%)	0 (0.0%)	0 (0.0%)	0 (0.0%)
	ε2/ε4 or ε1/ε3	0 (0.0%)	0 (0.0%)	0 (0.0%)	0 (0.0%)	0 (0.0%)	0 (0.0%)	0 (0.0%)	0 (0.0%)	0 (0.0%)	0 (0.0%)	0 (0.0%)	0 (0.0%)
	ε3/ε3	0 (0.0%)	0 (0.0%)	0 (0.0%)	0 (0.0%)	0 (0.0%)	0 (0.0%)	0 (0.0%)	0 (0.0%)	0 (0.0%)	0 (0.0%)	0 (0.0%)	0 (0.0%)
	ε3/ε4	0 (0.0%)	0 (0.0%)	0 (0.0%)	0 (0.0%)	0 (0.0%)	0 (0.0%)	0 (0.0%)	0 (0.0%)	0 (0.0%)	0 (0.0%)	0 (0.0%)	0 (0.0%)
	ε4/ε4	0 (0.0%)	0 (0.0%)	0 (0.0%)	0 (0.0%)	0 (0.0%)	0 (0.0%)	0 (0.0%)	0 (0.0%)	0 (0.0%)	0 (0.0%)	0 (0.0%)	0 (0.0%)
	Total	1655	975	175	214	19	10	6	103	2	144	7	0
	NFIC: rs9749589,chr19:3405594:T>A
		Number of participants (n, %)	EUR (n, %)	AFR (n, %)	AMR (n, %)	EAS (n, %)	SAS (n, %)	MDE (n, %)	AJ (n, %)	FIN (n, %)	AAC (n, %)	CAS (n, %)	CAH (n, %)
	00_CC,unknown	0 (0.0%)	0 (0.0%)	0 (0.0%)	0 (0.0%)	0 (0.0%)	0 (0.0%)	0 (0.0%)	0 (0.0%)	0 (0.0%)	0 (0.0%)	0 (0.0%)	0 (0.0%)
	ε1/ε1	0 (0.0%)	0 (0.0%)	0 (0.0%)	0 (0.0%)	0 (0.0%)	0 (0.0%)	0 (0.0%)	0 (0.0%)	0 (0.0%)	0 (0.0%)	0 (0.0%)	0 (0.0%)
	ε1/ε2	0 (0.0%)	0 (0.0%)	0 (0.0%)	0 (0.0%)	0 (0.0%)	0 (0.0%)	0 (0.0%)	0 (0.0%)	0 (0.0%)	0 (0.0%)	0 (0.0%)	0 (0.0%)
	ε1/ε4	0 (0.0%)	0 (0.0%)	0 (0.0%)	0 (0.0%)	0 (0.0%)	0 (0.0%)	0 (0.0%)	0 (0.0%)	0 (0.0%)	0 (0.0%)	0 (0.0%)	0 (0.0%)
	ε2/ε2	3 (0.18%)	2 (0.21%)	1 (0.57%)	0 (0.0%)	0 (0.0%)	0 (0.0%)	0 (0.0%)	0 (0.0%)	0 (0.0%)	0 (0.0%)	0 (0.0%)	0 (0.0%)
	ε2/ε3	38 (2.30%)	15 (1.54%)	11 (6.29%)	2 (0.93%)	0 (0.0%)	1 (10.0%)	0 (0.0%)	2 (1.94%)	0 (0.0%)	7 (4.86%)	0 (0.0%)	0 (0.0%)
	ε2/ε4 or ε1/ε3	9 (0.54%)	5 (0.51%)	2 (1.14%)	0 (0.0%)	0 (0.0%)	0 (0.0%)	0 (0.0%)	1 (0.97%)	0 (0.0%)	1 (0.69%)	0 (0.0%)	0 (0.0%)
	ε3/ε3	255 (15.41%)	150 (15.38%)	24 (13.71%)	28 (13.08%)	0 (0.0%)	1 (10.0%)	2 (33.33%)	21 (20.39%)	0 (0.0%)	28 (19.44%)	1 (14.29%)	0 (0.0%)
	ε3/ε4	116 (7.01%)	66 (6.77%)	22 (12.57%)	10 (4.67%)	0 (0.0%)	0 (0.0%)	0 (0.0%)	4 (3.88%)	0 (0.0%)	13 (9.03%)	1 (14.29%)	0 (0.0%)
	ε4/ε4	25 (1.51%)	14 (1.44%)	2 (1.14%)	1 (0.47%)	0 (0.0%)	0 (0.0%)	0 (0.0%)	6 (5.83%)	0 (0.0%)	2 (1.39%)	0 (0.0%)	0 (0.0%)
	Total	1655	975	175	214	19	10	6	103	2	144	7	0
	APOE3 Christchurch :rs121918393,chr19:44908756:C>A
		Number of participants (n, %)	EUR (n, %)	AFR (n, %)	AMR (n, %)	EAS (n, %)	SAS (n, %)	MDE (n, %)	AJ (n, %)	FIN (n, %)	AAC (n, %)	CAS (n, %)	CAH (n, %)
	00_CC,unknown	0 (0.0%)	0 (0.0%)	0 (0.0%)	0 (0.0%)	0 (0.0%)	0 (0.0%)	0 (0.0%)	0 (0.0%)	0 (0.0%)	0 (0.0%)	0 (0.0%)	0 (0.0%)
	ε1/ε1	0 (0.0%)	0 (0.0%)	0 (0.0%)	0 (0.0%)	0 (0.0%)	0 (0.0%)	0 (0.0%)	0 (0.0%)	0 (0.0%)	0 (0.0%)	0 (0.0%)	0 (0.0%)
	ε1/ε2	0 (0.0%)	0 (0.0%)	0 (0.0%)	0 (0.0%)	0 (0.0%)	0 (0.0%)	0 (0.0%)	0 (0.0%)	0 (0.0%)	0 (0.0%)	0 (0.0%)	0 (0.0%)
	ε1/ε4	0 (0.0%)	0 (0.0%)	0 (0.0%)	0 (0.0%)	0 (0.0%)	0 (0.0%)	0 (0.0%)	0 (0.0%)	0 (0.0%)	0 (0.0%)	0 (0.0%)	0 (0.0%)
	ε2/ε2	0 (0.0%)	0 (0.0%)	0 (0.0%)	0 (0.0%)	0 (0.0%)	0 (0.0%)	0 (0.0%)	0 (0.0%)	0 (0.0%)	0 (0.0%)	0 (0.0%)	0 (0.0%)
	ε2/ε3	0 (0.0%)	0 (0.0%)	0 (0.0%)	0 (0.0%)	0 (0.0%)	0 (0.0%)	0 (0.0%)	0 (0.0%)	0 (0.0%)	0 (0.0%)	0 (0.0%)	0 (0.0%)
	ε2/ε4 or ε1/ε3	0 (0.0%)	0 (0.0%)	0 (0.0%)	0 (0.0%)	0 (0.0%)	0 (0.0%)	0 (0.0%)	0 (0.0%)	0 (0.0%)	0 (0.0%)	0 (0.0%)	0 (0.0%)
	ε3/ε3	0 (0.0%)	0 (0.0%)	0 (0.0%)	0 (0.0%)	0 (0.0%)	0 (0.0%)	0 (0.0%)	0 (0.0%)	0 (0.0%)	0 (0.0%)	0 (0.0%)	0 (0.0%)
	ε3/ε4	0 (0.0%)	0 (0.0%)	0 (0.0%)	0 (0.0%)	0 (0.0%)	0 (0.0%)	0 (0.0%)	0 (0.0%)	0 (0.0%)	0 (0.0%)	0 (0.0%)	0 (0.0%)
	ε4/ε4	0 (0.0%)	0 (0.0%)	0 (0.0%)	0 (0.0%)	0 (0.0%)	0 (0.0%)	0 (0.0%)	0 (0.0%)	0 (0.0%)	0 (0.0%)	0 (0.0%)	0 (0.0%)
	Total	1655	975	175	214	19	10	6	103	2	144	7	0
Controls
	Protective variants
	ABCA7:rs72973581,chr19:1043104:G>A
		Number of participants (n, %)	EUR (n, %)	AFR (n, %)	AMR (n, %)	EAS (n, %)	SAS (n, %)	MDE (n, %)	AJ (n, %)	FIN (n, %)	AAC (n, %)	CAS (n, %)	CAH (n, %)
	CT_00,unknown	0 (0.0%)	0 (0.0%)	0 (0.0%)	0 (0.0%)	0 (0.0%)	0 (0.0%)	0 (0.0%)	0 (0.0%)	0 (0.0%)	0 (0.0%)	0 (0.0%)	0 (0.0%)
	00_CC,unknown	0 (0.0%)	0 (0.0%)	0 (0.0%)	0 (0.0%)	0 (0.0%)	0 (0.0%)	0 (0.0%)	0 (0.0%)	0 (0.0%)	0 (0.0%)	0 (0.0%)	0 (0.0%)
	ε1/ε1	0 (0.0%)	0 (0.0%)	0 (0.0%)	0 (0.0%)	0 (0.0%)	0 (0.0%)	0 (0.0%)	0 (0.0%)	0 (0.0%)	0 (0.0%)	0 (0.0%)	0 (0.0%)
	ε1/ε2	0 (0.0%)	0 (0.0%)	0 (0.0%)	0 (0.0%)	0 (0.0%)	0 (0.0%)	0 (0.0%)	0 (0.0%)	0 (0.0%)	0 (0.0%)	0 (0.0%)	0 (0.0%)
	ε1/ε4	0 (0.0%)	0 (0.0%)	0 (0.0%)	0 (0.0%)	0 (0.0%)	0 (0.0%)	0 (0.0%)	0 (0.0%)	0 (0.0%)	0 (0.0%)	0 (0.0%)	0 (0.0%)
	ε2/ε2	5 (0.04%)	3 (0.03%)	1 (0.08%)	0 (0.0%)	0 (0.0%)	0 (0.0%)	0 (0.0%)	0 (0.0%)	0 (0.0%)	1 (0.11%)	0 (0.0%)	0 (0.0%)
	ε2/ε3	144 (1.04%)	119 (1.34%)	3 (0.23%)	7 (0.54%)	0 (0.0%)	1 (1.37%)	1 (1.52%)	12 (1.37%)	0 (0.0%)	1 (0.11%)	0 (0.0%)	0 (0.0%)
	ε2/ε4 or ε1/ε3	27 (0.19%)	24 (0.27%)	2 (0.15%)	0 (0.0%)	0 (0.0%)	0 (0.0%)	0 (0.0%)	0 (0.0%)	0 (0.0%)	1 (0.11%)	0 (0.0%)	0 (0.0%)
	ε3/ε3	839 (6.06%)	702 (7.91%)	13 (1.0%)	46 (3.53%)	0 (0.0%)	1 (1.37%)	8 (12.12%)	45 (5.15%)	2 (7.14%)	19 (2.12%)	3 (7.14%)	0 (0.0%)
	ε3/ε4	267 (1.93%)	221 (2.49%)	2 (0.15%)	13 (1.0%)	0 (0.0%)	1 (1.37%)	0 (0.0%)	21 (2.41%)	0 (0.0%)	9 (1.0%)	0 (0.0%)	0 (0.0%)
	ε4/ε4	19 (0.14%)	16 (0.18%)	1 (0.08%)	1 (0.08%)	0 (0.0%)	0 (0.0%)	0 (0.0%)	0 (0.0%)	0 (0.0%)	1 (0.11%)	0 (0.0%)	0 (0.0%)
	Total	13835	8880	1305	1304	366	73	66	873	28	898	42	0
	APP:rs466433,chr21:26171645:A>G
		Number of participants (n, %)	EUR (n, %)	AFR (n, %)	AMR (n, %)	EAS (n, %)	SAS (n, %)	MDE (n, %)	AJ (n, %)	FIN (n, %)	AAC (n, %)	CAS (n, %)	CAH (n, %)
	CT_00,unknown	0 (0.0%)	0 (0.0%)	0 (0.0%)	0 (0.0%)	0 (0.0%)	0 (0.0%)	0 (0.0%)	0 (0.0%)	0 (0.0%)	0 (0.0%)	0 (0.0%)	0 (0.0%)
	00_CC,unknown	0 (0.0%)	0 (0.0%)	0 (0.0%)	0 (0.0%)	0 (0.0%)	0 (0.0%)	0 (0.0%)	0 (0.0%)	0 (0.0%)	0 (0.0%)	0 (0.0%)	0 (0.0%)
	ε1/ε1	0 (0.0%)	0 (0.0%)	0 (0.0%)	0 (0.0%)	0 (0.0%)	0 (0.0%)	0 (0.0%)	0 (0.0%)	0 (0.0%)	0 (0.0%)	0 (0.0%)	0 (0.0%)
	ε1/ε2	0 (0.0%)	0 (0.0%)	0 (0.0%)	0 (0.0%)	0 (0.0%)	0 (0.0%)	0 (0.0%)	0 (0.0%)	0 (0.0%)	0 (0.0%)	0 (0.0%)	0 (0.0%)
	ε1/ε4	0 (0.0%)	0 (0.0%)	0 (0.0%)	0 (0.0%)	0 (0.0%)	0 (0.0%)	0 (0.0%)	0 (0.0%)	0 (0.0%)	0 (0.0%)	0 (0.0%)	0 (0.0%)
	ε2/ε2	14 (0.10%)	6 (0.07%)	4 (0.31%)	1 (0.08%)	1 (0.27%)	0 (0.0%)	0 (0.0%)	0 (0.0%)	0 (0.0%)	2 (0.22%)	0 (0.0%)	0 (0.0%)
	ε2/ε3	175 (1.26%)	42 (0.47%)	73 (5.59%)	19 (1.46%)	15 (4.1%)	2 (2.74%)	0 (0.0%)	1 (0.11%)	0 (0.0%)	22 (2.45%)	1 (2.38%)	0 (0.0%)
	ε2/ε4 or ε1/ε3	41 (0.30%)	6 (0.07%)	25 (1.92%)	1 (0.08%)	1 (0.27%)	0 (0.0%)	0 (0.0%)	0 (0.0%)	0 (0.0%)	8 (0.89%)	0 (0.0%)	0 (0.0%)
	ε3/ε3	829 (5.99%)	259 (2.92%)	214 (16.4%)	145 (11.12%)	73 (19.95%)	6 (8.22%)	4 (6.06%)	7 (0.8%)	1 (3.57%)	111 (12.36%)	9 (21.43%)	0 (0.0%)
	ε3/ε4	301 (2.17%)	79 (0.89%)	102 (7.82%)	40 (3.07%)	15 (4.1%)	2 (2.74%)	0 (0.0%)	2 (0.23%)	1 (3.57%)	59 (6.57%)	1 (2.38%)	0 (0.0%)
	ε4/ε4	40 (0.29%)	8 (0.09%)	14 (1.07%)	5 (0.38%)	0 (0.0%)	0 (0.0%)	0 (0.0%)	0 (0.0%)	0 (0.0%)	13 (1.45%)	0 (0.0%)	0 (0.0%)
	Total	13835	8880	1305	1304	366	73	66	873	28	898	42	0
	APP:rs364048,chr21:26171723:T>C
		Number of participants (n, %)	EUR (n, %)	AFR (n, %)	AMR (n, %)	EAS (n, %)	SAS (n, %)	MDE (n, %)	AJ (n, %)	FIN (n, %)	AAC (n, %)	CAS (n, %)	CAH (n, %)
	CT_00,unknown	0 (0.0%)	0 (0.0%)	0 (0.0%)	0 (0.0%)	0 (0.0%)	0 (0.0%)	0 (0.0%)	0 (0.0%)	0 (0.0%)	0 (0.0%)	0 (0.0%)	0 (0.0%)
	00_CC,unknown	0 (0.0%)	0 (0.0%)	0 (0.0%)	0 (0.0%)	0 (0.0%)	0 (0.0%)	0 (0.0%)	0 (0.0%)	0 (0.0%)	0 (0.0%)	0 (0.0%)	0 (0.0%)
	ε1/ε1	0 (0.0%)	0 (0.0%)	0 (0.0%)	0 (0.0%)	0 (0.0%)	0 (0.0%)	0 (0.0%)	0 (0.0%)	0 (0.0%)	0 (0.0%)	0 (0.0%)	0 (0.0%)
	ε1/ε2	0 (0.0%)	0 (0.0%)	0 (0.0%)	0 (0.0%)	0 (0.0%)	0 (0.0%)	0 (0.0%)	0 (0.0%)	0 (0.0%)	0 (0.0%)	0 (0.0%)	0 (0.0%)
	ε1/ε4	0 (0.0%)	0 (0.0%)	0 (0.0%)	0 (0.0%)	0 (0.0%)	0 (0.0%)	0 (0.0%)	0 (0.0%)	0 (0.0%)	0 (0.0%)	0 (0.0%)	0 (0.0%)
	ε2/ε2	14 (0.10%)	6 (0.07%)	4 (0.31%)	1 (0.08%)	1 (0.27%)	0 (0.0%)	0 (0.0%)	0 (0.0%)	0 (0.0%)	2 (0.22%)	0 (0.0%)	0 (0.0%)
	ε2/ε3	176 (1.27%)	42 (0.47%)	74 (5.67%)	19 (1.46%)	15 (4.1%)	2 (2.74%)	0 (0.0%)	1 (0.11%)	0 (0.0%)	22 (2.45%)	1 (2.38%)	0 (0.0%)
	ε2/ε4 or ε1/ε3	43 (0.31%)	6 (0.07%)	25 (1.92%)	1 (0.08%)	1 (0.27%)	0 (0.0%)	0 (0.0%)	0 (0.0%)	0 (0.0%)	10 (1.11%)	0 (0.0%)	0 (0.0%)
	ε3/ε3	840 (6.07%)	261 (2.94%)	220 (16.86%)	146 (11.2%)	73 (19.95%)	6 (8.22%)	4 (6.06%)	7 (0.8%)	1 (3.57%)	113 (12.58%)	9 (21.43%)	0 (0.0%)
	ε3/ε4	303 (2.19%)	79 (0.89%)	104 (7.97%)	40 (3.07%)	15 (4.1%)	2 (2.74%)	0 (0.0%)	2 (0.23%)	1 (3.57%)	59 (6.57%)	1 (2.38%)	0 (0.0%)
	ε4/ε4	42 (0.30%)	8 (0.09%)	15 (1.15%)	5 (0.38%)	0 (0.0%)	0 (0.0%)	0 (0.0%)	0 (0.0%)	0 (0.0%)	14 (1.56%)	0 (0.0%)	0 (0.0%)
	Total	13835	8880	1305	1304	366	73	66	873	28	898	42	0
	NOCT:rs13116075,chr4:139008878:A>G
		Number of participants (n, %)	EUR (n, %)	AFR (n, %)	AMR (n, %)	EAS (n, %)	SAS (n, %)	MDE (n, %)	AJ (n, %)	FIN (n, %)	AAC (n, %)	CAS (n, %)	CAH (n, %)
	CT_00,unknown	0 (0.0%)	0 (0.0%)	0 (0.0%)	0 (0.0%)	0 (0.0%)	0 (0.0%)	0 (0.0%)	0 (0.0%)	0 (0.0%)	0 (0.0%)	0 (0.0%)	0 (0.0%)
	00_CC,unknown	1 (0.007%)	1 (0.01%)	0 (0.0%)	0 (0.0%)	0 (0.0%)	0 (0.0%)	0 (0.0%)	0 (0.0%)	0 (0.0%)	0 (0.0%)	0 (0.0%)	0 (0.0%)
	ε1/ε1	0 (0.0%)	0 (0.0%)	0 (0.0%)	0 (0.0%)	0 (0.0%)	0 (0.0%)	0 (0.0%)	0 (0.0%)	0 (0.0%)	0 (0.0%)	0 (0.0%)	0 (0.0%)
	ε1/ε2	0 (0.0%)	0 (0.0%)	0 (0.0%)	0 (0.0%)	0 (0.0%)	0 (0.0%)	0 (0.0%)	0 (0.0%)	0 (0.0%)	0 (0.0%)	0 (0.0%)	0 (0.0%)
	ε1/ε4	0 (0.0%)	0 (0.0%)	0 (0.0%)	0 (0.0%)	0 (0.0%)	0 (0.0%)	0 (0.0%)	0 (0.0%)	0 (0.0%)	0 (0.0%)	0 (0.0%)	0 (0.0%)
	ε2/ε2	22 (0.16%)	14 (0.16%)	2 (0.15%)	3 (0.23%)	0 (0.0%)	0 (0.0%)	0 (0.0%)	2 (0.23%)	0 (0.0%)	1 (0.11%)	0 (0.0%)	0 (0.0%)
	ε2/ε3	386 (2.79%)	323 (3.64%)	8 (0.61%)	11 (0.84%)	0 (0.0%)	0 (0.0%)	7 (10.61%)	29 (3.32%)	0 (0.0%)	5 (0.56%)	3 (7.14%)	0 (0.0%)
	ε2/ε4 or ε1/ε3	65 (0.47%)	47 (0.53%)	5 (0.38%)	6 (0.46%)	0 (0.0%)	0 (0.0%)	0 (0.0%)	3 (0.34%)	0 (0.0%)	4 (0.45%)	0 (0.0%)	0 (0.0%)
	ε3/ε3	1937 (14.00%)	1541 (17.35%)	30 (2.3%)	161 (12.35%)	0 (0.0%)	6 (8.22%)	7 (10.61%)	138 (15.81%)	6 (21.43%)	42 (4.68%)	6 (14.29%)	0 (0.0%)
	ε3/ε4	582 (4.21%)	459 (5.17%)	23 (1.76%)	38 (2.91%)	0 (0.0%)	3 (4.11%)	0 (0.0%)	29 (3.32%)	1 (3.57%)	28 (3.12%)	1 (2.38%)	0 (0.0%)
	ε4/ε4	53 (0.38%)	38 (0.43%)	4 (0.31%)	5 (0.38%)	0 (0.0%)	0 (0.0%)	0 (0.0%)	4 (0.46%)	0 (0.0%)	2 (0.22%)	0 (0.0%)	0 (0.0%)
	Total	13835	8880	1305	1304	366	73	66	873	28	898	42	0
	SORL1:rs11218343,chr11:121564878:T>C
		Number of participants (n, %)	EUR (n, %)	AFR (n, %)	AMR (n, %)	EAS (n, %)	SAS (n, %)	MDE (n, %)	AJ (n, %)	FIN (n, %)	AAC (n, %)	CAS (n, %)	CAH (n, %)
	CT_00,unknown	0 (0.0%)	0 (0.0%)	0 (0.0%)	0 (0.0%)	0 (0.0%)	0 (0.0%)	0 (0.0%)	0 (0.0%)	0 (0.0%)	0 (0.0%)	0 (0.0%)	0 (0.0%)
	00_CC,unknown	0 (0.0%)	0 (0.0%)	0 (0.0%)	0 (0.0%)	0 (0.0%)	0 (0.0%)	0 (0.0%)	0 (0.0%)	0 (0.0%)	0 (0.0%)	0 (0.0%)	0 (0.0%)
	ε1/ε1	0 (0.0%)	0 (0.0%)	0 (0.0%)	0 (0.0%)	0 (0.0%)	0 (0.0%)	0 (0.0%)	0 (0.0%)	0 (0.0%)	0 (0.0%)	0 (0.0%)	0 (0.0%)
	ε1/ε2	0 (0.0%)	0 (0.0%)	0 (0.0%)	0 (0.0%)	0 (0.0%)	0 (0.0%)	0 (0.0%)	0 (0.0%)	0 (0.0%)	0 (0.0%)	0 (0.0%)	0 (0.0%)
	ε1/ε4	0 (0.0%)	0 (0.0%)	0 (0.0%)	0 (0.0%)	0 (0.0%)	0 (0.0%)	0 (0.0%)	0 (0.0%)	0 (0.0%)	0 (0.0%)	0 (0.0%)	0 (0.0%)
	ε2/ε2	0 (0.0%)	0 (0.0%)	0 (0.0%)	0 (0.0%)	0 (0.0%)	0 (0.0%)	0 (0.0%)	0 (0.0%)	0 (0.0%)	0 (0.0%)	0 (0.0%)	0 (0.0%)
	ε2/ε3	0 (0.0%)	0 (0.0%)	0 (0.0%)	0 (0.0%)	0 (0.0%)	0 (0.0%)	0 (0.0%)	0 (0.0%)	0 (0.0%)	0 (0.0%)	0 (0.0%)	0 (0.0%)
	ε2/ε4 or ε1/ε3	0 (0.0%)	0 (0.0%)	0 (0.0%)	0 (0.0%)	0 (0.0%)	0 (0.0%)	0 (0.0%)	0 (0.0%)	0 (0.0%)	0 (0.0%)	0 (0.0%)	0 (0.0%)
	ε3/ε3	0 (0.0%)	0 (0.0%)	0 (0.0%)	0 (0.0%)	0 (0.0%)	0 (0.0%)	0 (0.0%)	0 (0.0%)	0 (0.0%)	0 (0.0%)	0 (0.0%)	0 (0.0%)
	ε3/ε4	0 (0.0%)	0 (0.0%)	0 (0.0%)	0 (0.0%)	0 (0.0%)	0 (0.0%)	0 (0.0%)	0 (0.0%)	0 (0.0%)	0 (0.0%)	0 (0.0%)	0 (0.0%)
	ε4/ε4	0 (0.0%)	0 (0.0%)	0 (0.0%)	0 (0.0%)	0 (0.0%)	0 (0.0%)	0 (0.0%)	0 (0.0%)	0 (0.0%)	0 (0.0%)	0 (0.0%)	0 (0.0%)
	Total	13835	8880	1305	1304	366	73	66	873	28	898	42	0
	SLC24A4:rs12881735,chr14:92466484:T>C
		Number of participants (n, %)	EUR (n, %)	AFR (n, %)	AMR (n, %)	EAS (n, %)	SAS (n, %)	MDE (n, %)	AJ (n, %)	FIN (n, %)	AAC (n, %)	CAS (n, %)	CAH (n, %)
	CT_00,unknown	1 (0.007%)	1 (0.01%)	0 (0.0%)	0 (0.0%)	0 (0.0%)	0 (0.0%)	0 (0.0%)	0 (0.0%)	0 (0.0%)	0 (0.0%)	0 (0.0%)	0 (0.0%)
	00_CC,unknown	0 (0.0%)	0 (0.0%)	0 (0.0%)	0 (0.0%)	0 (0.0%)	0 (0.0%)	0 (0.0%)	0 (0.0%)	0 (0.0%)	0 (0.0%)	0 (0.0%)	0 (0.0%)
	ε1/ε1	0 (0.0%)	0 (0.0%)	0 (0.0%)	0 (0.0%)	0 (0.0%)	0 (0.0%)	0 (0.0%)	0 (0.0%)	0 (0.0%)	0 (0.0%)	0 (0.0%)	0 (0.0%)
	ε1/ε2	0 (0.0%)	0 (0.0%)	0 (0.0%)	0 (0.0%)	0 (0.0%)	0 (0.0%)	0 (0.0%)	0 (0.0%)	0 (0.0%)	0 (0.0%)	0 (0.0%)	0 (0.0%)
	ε1/ε4	0 (0.0%)	0 (0.0%)	0 (0.0%)	0 (0.0%)	0 (0.0%)	0 (0.0%)	0 (0.0%)	0 (0.0%)	0 (0.0%)	0 (0.0%)	0 (0.0%)	0 (0.0%)
	ε2/ε2	33 (0.24%)	20 (0.23%)	7 (0.54%)	1 (0.08%)	1 (0.27%)	0 (0.0%)	0 (0.0%)	2 (0.23%)	0 (0.0%)	2 (0.22%)	0 (0.0%)	0 (0.0%)
	ε2/ε3	554 (4.00%)	399 (4.49%)	43 (3.3%)	28 (2.15%)	19 (5.19%)	0 (0.0%)	4 (6.06%)	35 (4.01%)	0 (0.0%)	25 (2.78%)	1 (2.38%)	0 (0.0%)
	ε2/ε4 or ε1/ε3	93 (0.67%)	67 (0.75%)	12 (0.92%)	2 (0.15%)	0 (0.0%)	1 (1.37%)	0 (0.0%)	5 (0.57%)	0 (0.0%)	6 (0.67%)	0 (0.0%)	0 (0.0%)
	ε3/ε3	2783 (20.11%)	1971 (22.2%)	136 (10.42%)	271 (20.78%)	47 (12.84%)	20 (27.4%)	15 (22.73%)	209 (23.94%)	7 (25.0%)	100 (11.14%)	7 (16.67%)	0 (0.0%)
	ε3/ε4	961 (6.95%)	641 (7.22%)	87 (6.67%)	87 (6.67%)	11 (3.01%)	2 (2.74%)	1 (1.52%)	52 (5.96%)	1 (3.57%)	79 (8.8%)	0 (0.0%)	0 (0.0%)
	ε4/ε4	73 (0.52%)	40 (0.45%)	17 (1.3%)	2 (0.15%)	0 (0.0%)	0 (0.0%)	0 (0.0%)	2 (0.23%)	1 (3.57%)	11 (1.22%)	0 (0.0%)	0 (0.0%)
	Total	13835	8880	1305	1304	366	73	66	873	28	898	42	0
	CASS4:rs6024870,chr20:56422512:G>A
		Number of participants (n, %)	EUR (n, %)	AFR (n, %)	AMR (n, %)	EAS (n, %)	SAS (n, %)	MDE (n, %)	AJ (n, %)	FIN (n, %)	AAC (n, %)	CAS (n, %)	CAH (n, %)
	CT_00,unknown	0 (0.0%)	0 (0.0%)	0 (0.0%)	0 (0.0%)	0 (0.0%)	0 (0.0%)	0 (0.0%)	0 (0.0%)	0 (0.0%)	0 (0.0%)	0 (0.0%)	0 (0.0%)
	00_CC,unknown	0 (0.0%)	0 (0.0%)	0 (0.0%)	0 (0.0%)	0 (0.0%)	0 (0.0%)	0 (0.0%)	0 (0.0%)	0 (0.0%)	0 (0.0%)	0 (0.0%)	0 (0.0%)
	ε1/ε1	0 (0.0%)	0 (0.0%)	0 (0.0%)	0 (0.0%)	0 (0.0%)	0 (0.0%)	0 (0.0%)	0 (0.0%)	0 (0.0%)	0 (0.0%)	0 (0.0%)	0 (0.0%)
	ε1/ε2	0 (0.0%)	0 (0.0%)	0 (0.0%)	0 (0.0%)	0 (0.0%)	0 (0.0%)	0 (0.0%)	0 (0.0%)	0 (0.0%)	0 (0.0%)	0 (0.0%)	0 (0.0%)
	ε1/ε4	0 (0.0%)	0 (0.0%)	0 (0.0%)	0 (0.0%)	0 (0.0%)	0 (0.0%)	0 (0.0%)	0 (0.0%)	0 (0.0%)	0 (0.0%)	0 (0.0%)	0 (0.0%)
	ε2/ε2	20 (0.14%)	11 (0.12%)	4 (0.31%)	1 (0.08%)	0 (0.0%)	0 (0.0%)	0 (0.0%)	1 (0.11%)	0 (0.0%)	3 (0.33%)	0 (0.0%)	0 (0.0%)
	ε2/ε3	268 (1.94%)	170 (1.91%)	27 (2.07%)	12 (0.92%)	2 (0.55%)	0 (0.0%)	5 (7.58%)	37 (4.24%)	0 (0.0%)	15 (1.67%)	0 (0.0%)	0 (0.0%)
	ε2/ε4 or ε1/ε3	51 (0.37%)	30 (0.34%)	8 (0.61%)	2 (0.15%)	0 (0.0%)	0 (0.0%)	0 (0.0%)	3 (0.34%)	0 (0.0%)	8 (0.89%)	0 (0.0%)	0 (0.0%)
	ε3/ε3	1343 (9.71%)	889 (10.01%)	90 (6.9%)	117 (8.97%)	3 (0.82%)	2 (2.74%)	9 (13.64%)	160 (18.33%)	0 (0.0%)	72 (8.02%)	1 (2.38%)	0 (0.0%)
	ε3/ε4	458 (3.31%)	263 (2.96%)	65 (4.98%)	39 (2.99%)	0 (0.0%)	1 (1.37%)	0 (0.0%)	46 (5.27%)	0 (0.0%)	42 (4.68%)	2 (4.76%)	0 (0.0%)
	ε4/ε4	32 (0.23%)	15 (0.17%)	11 (0.84%)	0 (0.0%)	0 (0.0%)	0 (0.0%)	0 (0.0%)	3 (0.34%)	0 (0.0%)	3 (0.33%)	0 (0.0%)	0 (0.0%)
	Total	13835	8880	1305	1304	366	73	66	873	28	898	42	0
	EPHA1:rs11762262,chr7:143410783:C>A
		Number of participants (n, %)	EUR (n, %)	AFR (n, %)	AMR (n, %)	EAS (n, %)	SAS (n, %)	MDE (n, %)	AJ (n, %)	FIN (n, %)	AAC (n, %)	CAS (n, %)	CAH (n, %)
	CT_00,unknown	NP	NP	NP	NP	NP	NP	NP	NP	NP	NP	NP	NP
	00_CC,unknown	NP	NP	NP	NP	NP	NP	NP	NP	NP	NP	NP	NP
	ε1/ε1	NP	NP	NP	NP	NP	NP	NP	NP	NP	NP	NP	NP
	ε1/ε2	NP	NP	NP	NP	NP	NP	NP	NP	NP	NP	NP	NP
	ε1/ε4	NP	NP	NP	NP	NP	NP	NP	NP	NP	NP	NP	NP
	ε2/ε2	NP	NP	NP	NP	NP	NP	NP	NP	NP	NP	NP	NP
	ε2/ε3	NP	NP	NP	NP	NP	NP	NP	NP	NP	NP	NP	NP
	ε2/ε4 or ε1/ε3	NP	NP	NP	NP	NP	NP	NP	NP	NP	NP	NP	NP
	ε3/ε3	NP	NP	NP	NP	NP	NP	NP	NP	NP	NP	NP	NP
	ε3/ε4	NP	NP	NP	NP	NP	NP	NP	NP	NP	NP	NP	NP
	ε4/ε4	NP	NP	NP	NP	NP	NP	NP	NP	NP	NP	NP	NP
	Total	13835	8880	1305	1304	366	73	66	873	28	898	42	0
	SPPL2A:rs59685680,chr15:50709337:T>G
		Number of participants (n, %)	EUR (n, %)	AFR (n, %)	AMR (n, %)	EAS (n, %)	SAS (n, %)	MDE (n, %)	AJ (n, %)	FIN (n, %)	AAC (n, %)	CAS (n, %)	CAH (n, %)
	CT_00,unknown	0 (0.0%)	0 (0.0%)	0 (0.0%)	0 (0.0%)	0 (0.0%)	0 (0.0%)	0 (0.0%)	0 (0.0%)	0 (0.0%)	0 (0.0%)	0 (0.0%)	0 (0.0%)
	00_CC,unknown	0 (0.0%)	0 (0.0%)	0 (0.0%)	0 (0.0%)	0 (0.0%)	0 (0.0%)	0 (0.0%)	0 (0.0%)	0 (0.0%)	0 (0.0%)	0 (0.0%)	0 (0.0%)
	ε1/ε1	0 (0.0%)	0 (0.0%)	0 (0.0%)	0 (0.0%)	0 (0.0%)	0 (0.0%)	0 (0.0%)	0 (0.0%)	0 (0.0%)	0 (0.0%)	0 (0.0%)	0 (0.0%)
	ε1/ε2	0 (0.0%)	0 (0.0%)	0 (0.0%)	0 (0.0%)	0 (0.0%)	0 (0.0%)	0 (0.0%)	0 (0.0%)	0 (0.0%)	0 (0.0%)	0 (0.0%)	0 (0.0%)
	ε1/ε4	0 (0.0%)	0 (0.0%)	0 (0.0%)	0 (0.0%)	0 (0.0%)	0 (0.0%)	0 (0.0%)	0 (0.0%)	0 (0.0%)	0 (0.0%)	0 (0.0%)	0 (0.0%)
	ε2/ε2	26 (0.19%)	19 (0.21%)	1 (0.08%)	1 (0.08%)	3 (0.82%)	0 (0.0%)	0 (0.0%)	1 (0.11%)	0 (0.0%)	1 (0.11%)	0 (0.0%)	0 (0.0%)
	ε2/ε3	482 (3.48%)	363 (4.09%)	20 (1.53%)	31 (2.38%)	24 (6.56%)	0 (0.0%)	3 (4.55%)	25 (2.86%)	1 (3.57%)	14 (1.56%)	1 (2.38%)	0 (0.0%)
	ε2/ε4 or ε1/ε3	73 (0.52%)	49 (0.55%)	9 (0.69%)	4 (0.31%)	1 (0.27%)	0 (0.0%)	2 (3.03%)	2 (0.23%)	0 (0.0%)	6 (0.67%)	0 (0.0%)	0 (0.0%)
	ε3/ε3	2486 (17.97%)	1792 (20.18%)	65 (4.98%)	264 (20.25%)	117 (31.97%)	3 (4.11%)	17 (25.76%)	133 (15.23%)	6 (21.43%)	80 (8.91%)	9 (21.43%)	0 (0.0%)
	ε3/ε4	784 (5.67%)	557 (6.27%)	29 (2.22%)	89 (6.83%)	20 (5.46%)	5 (6.85%)	2 (3.03%)	41 (4.7%)	2 (7.14%)	36 (4.01%)	3 (7.14%)	0 (0.0%)
	ε4/ε4	58 (0.42%)	43 (0.48%)	6 (0.46%)	1 (0.08%)	1 (0.27%)	0 (0.0%)	0 (0.0%)	3 (0.34%)	0 (0.0%)	3 (0.33%)	1 (2.38%)	0 (0.0%)
	Total	13835	8880	1305	1304	366	73	66	873	28	898	42	0
	APP:rs63750847,chr21:25897620:C>T
		Number of participants (n, %)	EUR (n, %)	AFR (n, %)	AMR (n, %)	EAS (n, %)	SAS (n, %)	MDE (n, %)	AJ (n, %)	FIN (n, %)	AAC (n, %)	CAS (n, %)	CAH (n, %)
	CT_00,unknown	0 (0.0%)	0 (0.0%)	0 (0.0%)	0 (0.0%)	0 (0.0%)	0 (0.0%)	0 (0.0%)	0 (0.0%)	0 (0.0%)	0 (0.0%)	0 (0.0%)	0 (0.0%)
	00_CC,unknown	0 (0.0%)	0 (0.0%)	0 (0.0%)	0 (0.0%)	0 (0.0%)	0 (0.0%)	0 (0.0%)	0 (0.0%)	0 (0.0%)	0 (0.0%)	0 (0.0%)	0 (0.0%)
	ε1/ε1	0 (0.0%)	0 (0.0%)	0 (0.0%)	0 (0.0%)	0 (0.0%)	0 (0.0%)	0 (0.0%)	0 (0.0%)	0 (0.0%)	0 (0.0%)	0 (0.0%)	0 (0.0%)
	ε1/ε2	0 (0.0%)	0 (0.0%)	0 (0.0%)	0 (0.0%)	0 (0.0%)	0 (0.0%)	0 (0.0%)	0 (0.0%)	0 (0.0%)	0 (0.0%)	0 (0.0%)	0 (0.0%)
	ε1/ε4	0 (0.0%)	0 (0.0%)	0 (0.0%)	0 (0.0%)	0 (0.0%)	0 (0.0%)	0 (0.0%)	0 (0.0%)	0 (0.0%)	0 (0.0%)	0 (0.0%)	0 (0.0%)
	ε2/ε2	0 (0.0%)	0 (0.0%)	0 (0.0%)	0 (0.0%)	0 (0.0%)	0 (0.0%)	0 (0.0%)	0 (0.0%)	0 (0.0%)	0 (0.0%)	0 (0.0%)	0 (0.0%)
	ε2/ε3	0 (0.0%)	0 (0.0%)	0 (0.0%)	0 (0.0%)	0 (0.0%)	0 (0.0%)	0 (0.0%)	0 (0.0%)	0 (0.0%)	0 (0.0%)	0 (0.0%)	0 (0.0%)
	ε2/ε4 or ε1/ε3	0 (0.0%)	0 (0.0%)	0 (0.0%)	0 (0.0%)	0 (0.0%)	0 (0.0%)	0 (0.0%)	0 (0.0%)	0 (0.0%)	0 (0.0%)	0 (0.0%)	0 (0.0%)
	ε3/ε3	5 (0.04%)	3 (0.03%)	0 (0.0%)	1 (0.08%)	0 (0.0%)	0 (0.0%)	0 (0.0%)	0 (0.0%)	0 (0.0%)	1 (0.11%)	0 (0.0%)	0 (0.0%)
	ε3/ε4	1 (0.007%)	1 (0.01%)	0 (0.0%)	0 (0.0%)	0 (0.0%)	0 (0.0%)	0 (0.0%)	0 (0.0%)	0 (0.0%)	0 (0.0%)	0 (0.0%)	0 (0.0%)
	ε4/ε4	0 (0.0%)	0 (0.0%)	0 (0.0%)	0 (0.0%)	0 (0.0%)	0 (0.0%)	0 (0.0%)	0 (0.0%)	0 (0.0%)	0 (0.0%)	0 (0.0%)	0 (0.0%)
	Total	13835	8880	1305	1304	366	73	66	873	28	898	42	0
	PLCG2:rs72824905,chr16:81908423:C>G
		Number of participants (n, %)	EUR (n, %)	AFR (n, %)	AMR (n, %)	EAS (n, %)	SAS (n, %)	MDE (n, %)	AJ (n, %)	FIN (n, %)	AAC (n, %)	CAS (n, %)	CAH (n, %)
	CT_00,unknown	0 (0.0%)	0 (0.0%)	0 (0.0%)	0 (0.0%)	0 (0.0%)	0 (0.0%)	0 (0.0%)	0 (0.0%)	0 (0.0%)	0 (0.0%)	0 (0.0%)	0 (0.0%)
	00_CC,unknown	0 (0.0%)	0 (0.0%)	0 (0.0%)	0 (0.0%)	0 (0.0%)	0 (0.0%)	0 (0.0%)	0 (0.0%)	0 (0.0%)	0 (0.0%)	0 (0.0%)	0 (0.0%)
	ε1/ε1	0 (0.0%)	0 (0.0%)	0 (0.0%)	0 (0.0%)	0 (0.0%)	0 (0.0%)	0 (0.0%)	0 (0.0%)	0 (0.0%)	0 (0.0%)	0 (0.0%)	0 (0.0%)
	ε1/ε2	0 (0.0%)	0 (0.0%)	0 (0.0%)	0 (0.0%)	0 (0.0%)	0 (0.0%)	0 (0.0%)	0 (0.0%)	0 (0.0%)	0 (0.0%)	0 (0.0%)	0 (0.0%)
	ε1/ε4	0 (0.0%)	0 (0.0%)	0 (0.0%)	0 (0.0%)	0 (0.0%)	0 (0.0%)	0 (0.0%)	0 (0.0%)	0 (0.0%)	0 (0.0%)	0 (0.0%)	0 (0.0%)
	ε2/ε2	0 (0.0%)	0 (0.0%)	0 (0.0%)	0 (0.0%)	0 (0.0%)	0 (0.0%)	0 (0.0%)	0 (0.0%)	0 (0.0%)	0 (0.0%)	0 (0.0%)	0 (0.0%)
	ε2/ε3	16 (0.11%)	15 (0.17%)	0 (0.0%)	0 (0.0%)	0 (0.0%)	0 (0.0%)	0 (0.0%)	1 (0.11%)	0 (0.0%)	0 (0.0%)	0 (0.0%)	0 (0.0%)
	ε2/ε4 or ε1/ε3	6 (0.04%)	6 (0.07%)	0 (0.0%)	0 (0.0%)	0 (0.0%)	0 (0.0%)	0 (0.0%)	0 (0.0%)	0 (0.0%)	0 (0.0%)	0 (0.0%)	0 (0.0%)
	ε3/ε3	112 (0.81%)	90 (1.01%)	1 (0.08%)	6 (0.46%)	0 (0.0%)	0 (0.0%)	0 (0.0%)	11 (1.26%)	0 (0.0%)	4 (0.45%)	0 (0.0%)	0 (0.0%)
	ε3/ε4	26 (0.19%)	23 (0.26%)	1 (0.08%)	1 (0.08%)	0 (0.0%)	0 (0.0%)	0 (0.0%)	0 (0.0%)	0 (0.0%)	1 (0.11%)	0 (0.0%)	0 (0.0%)
	ε4/ε4	2 (0.01%)	2 (0.02%)	0 (0.0%)	0 (0.0%)	0 (0.0%)	0 (0.0%)	0 (0.0%)	0 (0.0%)	0 (0.0%)	0 (0.0%)	0 (0.0%)	0 (0.0%)
	Total	13835	8880	1305	1304	366	73	66	873	28	898	42	0
	Disease-modifying variants
	19q13.31: rs10423769,chr19:43100929:G>A
		Number of participants (n, %)	EUR (n, %)	AFR (n, %)	AMR (n, %)	EAS (n, %)	SAS (n, %)	MDE (n, %)	AJ (n, %)	FIN (n, %)	AAC (n, %)	CAS (n, %)	CAH (n, %)
	CT_00,unknown	0 (0.0%)	0 (0.0%)	0 (0.0%)	0 (0.0%)	0 (0.0%)	0 (0.0%)	0 (0.0%)	0 (0.0%)	0 (0.0%)	0 (0.0%)	0 (0.0%)	0 (0.0%)
	00_CC,unknown	0 (0.0%)	0 (0.0%)	0 (0.0%)	0 (0.0%)	0 (0.0%)	0 (0.0%)	0 (0.0%)	0 (0.0%)	0 (0.0%)	0 (0.0%)	0 (0.0%)	0 (0.0%)
	ε1/ε1	0 (0.0%)	0 (0.0%)	0 (0.0%)	0 (0.0%)	0 (0.0%)	0 (0.0%)	0 (0.0%)	0 (0.0%)	0 (0.0%)	0 (0.0%)	0 (0.0%)	0 (0.0%)
	ε1/ε2	0 (0.0%)	0 (0.0%)	0 (0.0%)	0 (0.0%)	0 (0.0%)	0 (0.0%)	0 (0.0%)	0 (0.0%)	0 (0.0%)	0 (0.0%)	0 (0.0%)	0 (0.0%)
	ε1/ε4	0 (0.0%)	0 (0.0%)	0 (0.0%)	0 (0.0%)	0 (0.0%)	0 (0.0%)	0 (0.0%)	0 (0.0%)	0 (0.0%)	0 (0.0%)	0 (0.0%)	0 (0.0%)
	ε2/ε2	5 (0.03%)	0 (0.0%)	3 (0.23%)	0 (0.0%)	0 (0.0%)	0 (0.0%)	0 (0.0%)	0 (0.0%)	0 (0.0%)	2 (0.22%)	0 (0.0%)	0 (0.0%)
	ε2/ε3	72 (0.52%)	3 (0.03%)	51 (3.91%)	4 (0.31%)	0 (0.0%)	0 (0.0%)	0 (0.0%)	2 (0.23%)	0 (0.0%)	12 (1.34%)	0 (0.0%)	0 (0.0%)
	ε2/ε4 or ε1/ε3	21 (0.15%)	0 (0.0%)	13 (1.0%)	0 (0.0%)	0 (0.0%)	0 (0.0%)	0 (0.0%)	0 (0.0%)	0 (0.0%)	8 (0.89%)	0 (0.0%)	0 (0.0%)
	ε3/ε3	273 (1.97%)	10 (0.11%)	132 (10.11%)	30 (2.3%)	0 (0.0%)	0 (0.0%)	0 (0.0%)	29 (3.32%)	0 (0.0%)	72 (8.02%)	0 (0.0%)	0 (0.0%)
	ε3/ε4	149 (1.07%)	5 (0.06%)	83 (6.36%)	10 (0.77%)	0 (0.0%)	0 (0.0%)	0 (0.0%)	5 (0.57%)	0 (0.0%)	46 (5.12%)	0 (0.0%)	0 (0.0%)
	ε4/ε4	25 (0.18%)	0 (0.0%)	14 (1.07%)	0 (0.0%)	0 (0.0%)	0 (0.0%)	0 (0.0%)	0 (0.0%)	0 (0.0%)	10 (1.11%)	1 (2.38%)	0 (0.0%)
	Total	13835	8880	1305	1304	366	73	66	873	28	898	42	0
	APOE:rs449647,chr19:44905307:A>T
		Number of participants (n, %)	EUR (n, %)	AFR (n, %)	AMR (n, %)	EAS (n, %)	SAS (n, %)	MDE (n, %)	AJ (n, %)	FIN (n, %)	AAC (n, %)	CAS (n, %)	CAH (n, %)
	CT_00,unknown	0 (0.0%)	0 (0.0%)	0 (0.0%)	0 (0.0%)	0 (0.0%)	0 (0.0%)	0 (0.0%)	0 (0.0%)	0 (0.0%)	0 (0.0%)	0 (0.0%)	0 (0.0%)
	00_CC,unknown	1 (0.007%)	1 (0.01%)	0 (0.0%)	0 (0.0%)	0 (0.0%)	0 (0.0%)	0 (0.0%)	0 (0.0%)	0 (0.0%)	0 (0.0%)	0 (0.0%)	0 (0.0%)
	ε1/ε1	0 (0.0%)	0 (0.0%)	0 (0.0%)	0 (0.0%)	0 (0.0%)	0 (0.0%)	0 (0.0%)	0 (0.0%)	0 (0.0%)	0 (0.0%)	0 (0.0%)	0 (0.0%)
	ε1/ε2	0 (0.0%)	0 (0.0%)	0 (0.0%)	0 (0.0%)	0 (0.0%)	0 (0.0%)	0 (0.0%)	0 (0.0%)	0 (0.0%)	0 (0.0%)	0 (0.0%)	0 (0.0%)
	ε1/ε4	0 (0.0%)	0 (0.0%)	0 (0.0%)	0 (0.0%)	0 (0.0%)	0 (0.0%)	0 (0.0%)	0 (0.0%)	0 (0.0%)	0 (0.0%)	0 (0.0%)	0 (0.0%)
	ε2/ε2	33 (0.24%)	22 (0.25%)	7 (0.54%)	1 (0.08%)	0 (0.0%)	0 (0.0%)	0 (0.0%)	3 (0.34%)	0 (0.0%)	0 (0.0%)	0 (0.0%)	0 (0.0%)
	ε2/ε3	809 (5.85%)	580 (6.53%)	79 (6.05%)	36 (2.76%)	1 (0.27%)	2 (2.74%)	4 (6.06%)	65 (7.45%)	1 (3.57%)	40 (4.45%)	1 (2.38%)	0 (0.0%)
	ε2/ε4 or ε1/ε3	148 (1.07%)	93 (1.05%)	32 (2.45%)	3 (0.23%)	0 (0.0%)	0 (0.0%)	0 (0.0%)	7 (0.8%)	0 (0.0%)	13 (1.45%)	0 (0.0%)	0 (0.0%)
	ε3/ε3	2534 (18.31%)	1501 (16.9%)	235 (18.01%)	328 (25.15%)	15 (4.1%)	19 (26.03%)	20 (30.3%)	252 (28.87%)	4 (14.29%)	153 (17.04%)	7 (16.67%)	0 (0.0%)
	ε3/ε4	720 (5.20%)	281 (3.16%)	182 (13.95%)	71 (5.44%)	4 (1.09%)	1 (1.37%)	0 (0.0%)	48 (5.5%)	1 (3.57%)	131 (14.59%)	1 (2.38%)	0 (0.0%)
	ε4/ε4	55 (0.40%)	1 (0.01%)	30 (2.3%)	3 (0.23%)	1 (0.27%)	0 (0.0%)	0 (0.0%)	0 (0.0%)	0 (0.0%)	19 (2.12%)	1 (2.38%)	0 (0.0%)
	Total	13835	8880	1305	1304	366	73	66	873	28	898	42	0
	FN1: rs140926439,chr2:215424292:C>T
		Number of participants (n, %)	EUR (n, %)	AFR (n, %)	AMR (n, %)	EAS (n, %)	SAS (n, %)	MDE (n, %)	AJ (n, %)	FIN (n, %)	AAC (n, %)	CAS (n, %)	CAH (n, %)
	CT_00,unknown	0 (0.0%)	0 (0.0%)	0 (0.0%)	0 (0.0%)	0 (0.0%)	0 (0.0%)	0 (0.0%)	0 (0.0%)	0 (0.0%)	0 (0.0%)	0 (0.0%)	0 (0.0%)
	00_CC,unknown	0 (0.0%)	0 (0.0%)	0 (0.0%)	0 (0.0%)	0 (0.0%)	0 (0.0%)	0 (0.0%)	0 (0.0%)	0 (0.0%)	0 (0.0%)	0 (0.0%)	0 (0.0%)
	ε1/ε1	0 (0.0%)	0 (0.0%)	0 (0.0%)	0 (0.0%)	0 (0.0%)	0 (0.0%)	0 (0.0%)	0 (0.0%)	0 (0.0%)	0 (0.0%)	0 (0.0%)	0 (0.0%)
	ε1/ε2	0 (0.0%)	0 (0.0%)	0 (0.0%)	0 (0.0%)	0 (0.0%)	0 (0.0%)	0 (0.0%)	0 (0.0%)	0 (0.0%)	0 (0.0%)	0 (0.0%)	0 (0.0%)
	ε1/ε4	0 (0.0%)	0 (0.0%)	0 (0.0%)	0 (0.0%)	0 (0.0%)	0 (0.0%)	0 (0.0%)	0 (0.0%)	0 (0.0%)	0 (0.0%)	0 (0.0%)	0 (0.0%)
	ε2/ε2	0 (0.0%)	0 (0.0%)	0 (0.0%)	0 (0.0%)	0 (0.0%)	0 (0.0%)	0 (0.0%)	0 (0.0%)	0 (0.0%)	0 (0.0%)	0 (0.0%)	0 (0.0%)
	ε2/ε3	14 (0.10%)	12 (0.14%)	0 (0.0%)	0 (0.0%)	0 (0.0%)	0 (0.0%)	0 (0.0%)	0 (0.0%)	0 (0.0%)	2 (0.22%)	0 (0.0%)	0 (0.0%)
	ε2/ε4 or ε1/ε3	1 (0.007%)	1 (0.01%)	0 (0.0%)	0 (0.0%)	0 (0.0%)	0 (0.0%)	0 (0.0%)	0 (0.0%)	0 (0.0%)	0 (0.0%)	0 (0.0%)	0 (0.0%)
	ε3/ε3	56 (0.40%)	50 (0.56%)	1 (0.08%)	3 (0.23%)	0 (0.0%)	0 (0.0%)	0 (0.0%)	0 (0.0%)	0 (0.0%)	2 (0.22%)	0 (0.0%)	0 (0.0%)
	ε3/ε4	29 (0.20%)	25 (0.28%)	0 (0.0%)	2 (0.15%)	0 (0.0%)	0 (0.0%)	1 (1.52%)	0 (0.0%)	0 (0.0%)	1 (0.11%)	0 (0.0%)	0 (0.0%)
	ε4/ε4	2 ( 0.01%)	2 (0.02%)	0 (0.0%)	0 (0.0%)	0 (0.0%)	0 (0.0%)	0 (0.0%)	0 (0.0%)	0 (0.0%)	0 (0.0%)	0 (0.0%)	0 (0.0%)
	Total	13835	8880	1305	1304	366	73	66	873	28	898	42	0
	FN1: rs116558455,chr2:215386857:G>A
		Number of participants (n, %)	EUR (n, %)	AFR (n, %)	AMR (n, %)	EAS (n, %)	SAS (n, %)	MDE (n, %)	AJ (n, %)	FIN (n, %)	AAC (n, %)	CAS (n, %)	CAH (n, %)
	CT_00,unknown	0 (0.0%)	0 (0.0%)	0 (0.0%)	0 (0.0%)	0 (0.0%)	0 (0.0%)	0 (0.0%)	0 (0.0%)	0 (0.0%)	0 (0.0%)	0 (0.0%)	0 (0.0%)
	00_CC,unknown	0 (0.0%)	0 (0.0%)	0 (0.0%)	0 (0.0%)	0 (0.0%)	0 (0.0%)	0 (0.0%)	0 (0.0%)	0 (0.0%)	0 (0.0%)	0 (0.0%)	0 (0.0%)
	ε1/ε1	0 (0.0%)	0 (0.0%)	0 (0.0%)	0 (0.0%)	0 (0.0%)	0 (0.0%)	0 (0.0%)	0 (0.0%)	0 (0.0%)	0 (0.0%)	0 (0.0%)	0 (0.0%)
	ε1/ε2	0 (0.0%)	0 (0.0%)	0 (0.0%)	0 (0.0%)	0 (0.0%)	0 (0.0%)	0 (0.0%)	0 (0.0%)	0 (0.0%)	0 (0.0%)	0 (0.0%)	0 (0.0%)
	ε1/ε4	0 (0.0%)	0 (0.0%)	0 (0.0%)	0 (0.0%)	0 (0.0%)	0 (0.0%)	0 (0.0%)	0 (0.0%)	0 (0.0%)	0 (0.0%)	0 (0.0%)	0 (0.0%)
	ε2/ε2	0 (0.0%)	0 (0.0%)	0 (0.0%)	0 (0.0%)	0 (0.0%)	0 (0.0%)	0 (0.0%)	0 (0.0%)	0 (0.0%)	0 (0.0%)	0 (0.0%)	0 (0.0%)
	ε2/ε3	1 (0.007%)	0 (0.0%)	0 (0.0%)	0 (0.0%)	0 (0.0%)	0 (0.0%)	0 (0.0%)	0 (0.0%)	0 (0.0%)	1 (0.11%)	0 (0.0%)	0 (0.0%)
	ε2/ε4 or ε1/ε3	0 (0.0%)	0 (0.0%)	0 (0.0%)	0 (0.0%)	0 (0.0%)	0 (0.0%)	0 (0.0%)	0 (0.0%)	0 (0.0%)	0 (0.0%)	0 (0.0%)	0 (0.0%)
	ε3/ε3	11 (0.08%)	3 (0.03%)	8 (0.61%)	0 (0.0%)	0 (0.0%)	0 (0.0%)	0 (0.0%)	0 (0.0%)	0 (0.0%)	0 (0.0%)	0 (0.0%)	0 (0.0%)
	ε3/ε4	3 (0.02%)	0 (0.0%)	3 (0.23%)	0 (0.0%)	0 (0.0%)	0 (0.0%)	0 (0.0%)	0 (0.0%)	0 (0.0%)	0 (0.0%)	0 (0.0%)	0 (0.0%)
	ε4/ε4	2 ( 0.01%)	0 (0.0%)	1 (0.08%)	0 (0.0%)	0 (0.0%)	0 (0.0%)	0 (0.0%)	0 (0.0%)	0 (0.0%)	1 (0.11%)	0 (0.0%)	0 (0.0%)
	Total	13835	8880	1305	1304	366	73	66	873	28	898	42	0
	RELN: rs201731543,chr7:103472855:T>C
		Number of participants (n, %)	EUR (n, %)	AFR (n, %)	AMR (n, %)	EAS (n, %)	SAS (n, %)	MDE (n, %)	AJ (n, %)	FIN (n, %)	AAC (n, %)	CAS (n, %)	CAH (n, %)
	CT_00,unknown	0 (0.0%)	0 (0.0%)	0 (0.0%)	0 (0.0%)	0 (0.0%)	0 (0.0%)	0 (0.0%)	0 (0.0%)	0 (0.0%)	0 (0.0%)	0 (0.0%)	0 (0.0%)
	00_CC,unknown	0 (0.0%)	0 (0.0%)	0 (0.0%)	0 (0.0%)	0 (0.0%)	0 (0.0%)	0 (0.0%)	0 (0.0%)	0 (0.0%)	0 (0.0%)	0 (0.0%)	0 (0.0%)
	ε1/ε1	0 (0.0%)	0 (0.0%)	0 (0.0%)	0 (0.0%)	0 (0.0%)	0 (0.0%)	0 (0.0%)	0 (0.0%)	0 (0.0%)	0 (0.0%)	0 (0.0%)	0 (0.0%)
	ε1/ε2	0 (0.0%)	0 (0.0%)	0 (0.0%)	0 (0.0%)	0 (0.0%)	0 (0.0%)	0 (0.0%)	0 (0.0%)	0 (0.0%)	0 (0.0%)	0 (0.0%)	0 (0.0%)
	ε1/ε4	0 (0.0%)	0 (0.0%)	0 (0.0%)	0 (0.0%)	0 (0.0%)	0 (0.0%)	0 (0.0%)	0 (0.0%)	0 (0.0%)	0 (0.0%)	0 (0.0%)	0 (0.0%)
	ε2/ε2	0 (0.0%)	0 (0.0%)	0 (0.0%)	0 (0.0%)	0 (0.0%)	0 (0.0%)	0 (0.0%)	0 (0.0%)	0 (0.0%)	0 (0.0%)	0 (0.0%)	0 (0.0%)
	ε2/ε3	1 (0.007%)	0 (0.0%)	0 (0.0%)	1 (0.08%)	0 (0.0%)	0 (0.0%)	0 (0.0%)	0 (0.0%)	0 (0.0%)	0 (0.0%)	0 (0.0%)	0 (0.0%)
	ε2/ε4 or ε1/ε3	0 (0.0%)	0 (0.0%)	0 (0.0%)	0 (0.0%)	0 (0.0%)	0 (0.0%)	0 (0.0%)	0 (0.0%)	0 (0.0%)	0 (0.0%)	0 (0.0%)	0 (0.0%)
	ε3/ε3	0 (0.0%)	0 (0.0%)	0 (0.0%)	0 (0.0%)	0 (0.0%)	0 (0.0%)	0 (0.0%)	0 (0.0%)	0 (0.0%)	0 (0.0%)	0 (0.0%)	0 (0.0%)
	ε3/ε4	0 (0.0%)	0 (0.0%)	0 (0.0%)	0 (0.0%)	0 (0.0%)	0 (0.0%)	0 (0.0%)	0 (0.0%)	0 (0.0%)	0 (0.0%)	0 (0.0%)	0 (0.0%)
	ε4/ε4	0 (0.0%)	0 (0.0%)	0 (0.0%)	0 (0.0%)	0 (0.0%)	0 (0.0%)	0 (0.0%)	0 (0.0%)	0 (0.0%)	0 (0.0%)	0 (0.0%)	0 (0.0%)
	Total	13835	8880	1305	1304	366	73	66	873	28	898	42	0
	TOMM40:rs11556505,chr19:44892887:C>T
		Number of participants (n, %)	EUR (n, %)	AFR (n, %)	AMR (n, %)	EAS (n, %)	SAS (n, %)	MDE (n, %)	AJ (n, %)	FIN (n, %)	AAC (n, %)	CAS (n, %)	CAH (n, %)
	CT_00,unknown	1 (0.007%)	1 (0.01%)	0 (0.0%)	0 (0.0%)	0 (0.0%)	0 (0.0%)	0 (0.0%)	0 (0.0%)	0 (0.0%)	0 (0.0%)	0 (0.0%)	0 (0.0%)
	00_CC,unknown	1 (0.007%)	1 (0.01%)	0 (0.0%)	0 (0.0%)	0 (0.0%)	0 (0.0%)	0 (0.0%)	0 (0.0%)	0 (0.0%)	0 (0.0%)	0 (0.0%)	0 (0.0%)
	ε1/ε1	0 (0.0%)	0 (0.0%)	0 (0.0%)	0 (0.0%)	0 (0.0%)	0 (0.0%)	0 (0.0%)	0 (0.0%)	0 (0.0%)	0 (0.0%)	0 (0.0%)	0 (0.0%)
	ε1/ε2	0 (0.0%)	0 (0.0%)	0 (0.0%)	0 (0.0%)	0 (0.0%)	0 (0.0%)	0 (0.0%)	0 (0.0%)	0 (0.0%)	0 (0.0%)	0 (0.0%)	0 (0.0%)
	ε1/ε4	0 (0.0%)	0 (0.0%)	0 (0.0%)	0 (0.0%)	0 (0.0%)	0 (0.0%)	0 (0.0%)	0 (0.0%)	0 (0.0%)	0 (0.0%)	0 (0.0%)	0 (0.0%)
	ε2/ε2	11 (0.08%)	0 (0.0%)	6 (0.46%)	2 (0.15%)	0 (0.0%)	0 (0.0%)	0 (0.0%)	0 (0.0%)	0 (0.0%)	3 (0.33%)	0 (0.0%)	0 (0.0%)
	ε2/ε3	127 (0.92%)	47 (0.53%)	45 (3.45%)	8 (0.61%)	2 (0.55%)	1 (1.37%)	1 (1.52%)	3 (0.34%)	0 (0.0%)	20 (2.23%)	0 (0.0%)	0 (0.0%)
	ε2/ε4 or ε1/ε3	180 (1.30%)	129 (1.45%)	20 (1.53%)	8 (0.61%)	1 (0.27%)	1 (1.37%)	2 (3.03%)	7 (0.8%)	0 (0.0%)	12 (1.34%)	0 (0.0%)	0 (0.0%)
	ε3/ε3	769 (5.56%)	463 (5.21%)	124 (9.5%)	47 (3.6%)	10 (2.73%)	6 (8.22%)	4 (6.06%)	35 (4.01%)	0 (0.0%)	79 (8.8%)	1 (2.38%)	0 (0.0%)
	ε3/ε4	1854 (13.40%)	1348 (15.18%)	70 (5.36%)	184 (14.11%)	45 (12.3%)	12 (16.44%)	4 (6.06%)	113 (12.94%)	3 (10.71%)	70 (7.8%)	5 (11.9%)	0 (0.0%)
	ε4/ε4	81 (0.58%)	41 (0.46%)	15 (1.15%)	10 (0.77%)	1 (0.27%)	0 (0.0%)	0 (0.0%)	3 (0.34%)	0 (0.0%)	11 (1.22%)	0 (0.0%)	0 (0.0%)
	Total	13835	8880	1305	1304	366	73	66	873	28	898	42	0
	RAB10:rs142787485,chr2:26135287:A>G
		Number of participants (n, %)	EUR (n, %)	AFR (n, %)	AMR (n, %)	EAS (n, %)	SAS (n, %)	MDE (n, %)	AJ (n, %)	FIN (n, %)	AAC (n, %)	CAS (n, %)	CAH (n, %)
	CT_00,unknown	0 (0.0%)	0 (0.0%)	0 (0.0%)	0 (0.0%)	0 (0.0%)	0 (0.0%)	0 (0.0%)	0 (0.0%)	0 (0.0%)	0 (0.0%)	0 (0.0%)	0 (0.0%)
	00_CC,unknown	0 (0.0%)	0 (0.0%)	0 (0.0%)	0 (0.0%)	0 (0.0%)	0 (0.0%)	0 (0.0%)	0 (0.0%)	0 (0.0%)	0 (0.0%)	0 (0.0%)	0 (0.0%)
	ε1/ε1	0 (0.0%)	0 (0.0%)	0 (0.0%)	0 (0.0%)	0 (0.0%)	0 (0.0%)	0 (0.0%)	0 (0.0%)	0 (0.0%)	0 (0.0%)	0 (0.0%)	0 (0.0%)
	ε1/ε2	0 (0.0%)	0 (0.0%)	0 (0.0%)	0 (0.0%)	0 (0.0%)	0 (0.0%)	0 (0.0%)	0 (0.0%)	0 (0.0%)	0 (0.0%)	0 (0.0%)	0 (0.0%)
	ε1/ε4	0 (0.0%)	0 (0.0%)	0 (0.0%)	0 (0.0%)	0 (0.0%)	0 (0.0%)	0 (0.0%)	0 (0.0%)	0 (0.0%)	0 (0.0%)	0 (0.0%)	0 (0.0%)
	ε2/ε2	3 (0.02%)	2 (0.02%)	0 (0.0%)	0 (0.0%)	0 (0.0%)	0 (0.0%)	0 (0.0%)	0 (0.0%)	0 (0.0%)	1 (0.11%)	0 (0.0%)	0 (0.0%)
	ε2/ε3	106 (0.77%)	89 (1.0%)	2 (0.15%)	2 (0.15%)	0 (0.0%)	0 (0.0%)	1 (1.52%)	9 (1.03%)	1 (3.57%)	2 (0.22%)	0 (0.0%)	0 (0.0%)
	ε2/ε4 or ε1/ε3	20 (0.14%)	15 (0.17%)	2 (0.15%)	0 (0.0%)	0 (0.0%)	0 (0.0%)	0 (0.0%)	2 (0.23%)	0 (0.0%)	1 (0.11%)	0 (0.0%)	0 (0.0%)
	ε3/ε3	491 (3.55%)	406 (4.57%)	4 (0.31%)	30 (2.3%)	0 (0.0%)	4 (5.48%)	2 (3.03%)	35 (4.01%)	1 (3.57%)	6 (0.67%)	3 (7.14%)	0 (0.0%)
	ε3/ε4	165 (1.19%)	134 (1.51%)	7 (0.54%)	11 (0.84%)	0 (0.0%)	0 (0.0%)	1 (1.52%)	5 (0.57%)	0 (0.0%)	5 (0.56%)	2 (4.76%)	0 (0.0%)
	ε4/ε4	7 (0.05%)	6 (0.07%)	1 (0.08%)	0 (0.0%)	0 (0.0%)	0 (0.0%)	0 (0.0%)	0 (0.0%)	0 (0.0%)	0 (0.0%)	0 (0.0%)	0 (0.0%)
	Total	13835	8880	1305	1304	366	73	66	873	28	898	42	0
	LRRC37A: rs2732703,chr17:46275856:T>G
		Number of participants (n, %)	EUR (n, %)	AFR (n, %)	AMR (n, %)	EAS (n, %)	SAS (n, %)	MDE (n, %)	AJ (n, %)	FIN (n, %)	AAC (n, %)	CAS (n, %)	CAH (n, %)
	CT_00,unknown	0 (0.0%)	0 (0.0%)	0 (0.0%)	0 (0.0%)	0 (0.0%)	0 (0.0%)	0 (0.0%)	0 (0.0%)	0 (0.0%)	0 (0.0%)	0 (0.0%)	0 (0.0%)
	00_CC,unknown	0 (0.0%)	0 (0.0%)	0 (0.0%)	0 (0.0%)	0 (0.0%)	0 (0.0%)	0 (0.0%)	0 (0.0%)	0 (0.0%)	0 (0.0%)	0 (0.0%)	0 (0.0%)
	ε1/ε1	0 (0.0%)	0 (0.0%)	0 (0.0%)	0 (0.0%)	0 (0.0%)	0 (0.0%)	0 (0.0%)	0 (0.0%)	0 (0.0%)	0 (0.0%)	0 (0.0%)	0 (0.0%)
	ε1/ε2	0 (0.0%)	0 (0.0%)	0 (0.0%)	0 (0.0%)	0 (0.0%)	0 (0.0%)	0 (0.0%)	0 (0.0%)	0 (0.0%)	0 (0.0%)	0 (0.0%)	0 (0.0%)
	ε1/ε4	0 (0.0%)	0 (0.0%)	0 (0.0%)	0 (0.0%)	0 (0.0%)	0 (0.0%)	0 (0.0%)	0 (0.0%)	0 (0.0%)	0 (0.0%)	0 (0.0%)	0 (0.0%)
	ε2/ε2	0 (0.0%)	0 (0.0%)	0 (0.0%)	0 (0.0%)	0 (0.0%)	0 (0.0%)	0 (0.0%)	0 (0.0%)	0 (0.0%)	0 (0.0%)	0 (0.0%)	0 (0.0%)
	ε2/ε3	0 (0.0%)	0 (0.0%)	0 (0.0%)	0 (0.0%)	0 (0.0%)	0 (0.0%)	0 (0.0%)	0 (0.0%)	0 (0.0%)	0 (0.0%)	0 (0.0%)	0 (0.0%)
	ε2/ε4 or ε1/ε3	0 (0.0%)	0 (0.0%)	0 (0.0%)	0 (0.0%)	0 (0.0%)	0 (0.0%)	0 (0.0%)	0 (0.0%)	0 (0.0%)	0 (0.0%)	0 (0.0%)	0 (0.0%)
	ε3/ε3	4 (0.03%)	2 (0.02%)	0 (0.0%)	0 (0.0%)	0 (0.0%)	0 (0.0%)	0 (0.0%)	2 (0.23%)	0 (0.0%)	0 (0.0%)	0 (0.0%)	0 (0.0%)
	ε3/ε4	0 (0.0%)	0 (0.0%)	0 (0.0%)	0 (0.0%)	0 (0.0%)	0 (0.0%)	0 (0.0%)	0 (0.0%)	0 (0.0%)	0 (0.0%)	0 (0.0%)	0 (0.0%)
	ε4/ε4	0 (0.0%)	0 (0.0%)	0 (0.0%)	0 (0.0%)	0 (0.0%)	0 (0.0%)	0 (0.0%)	0 (0.0%)	0 (0.0%)	0 (0.0%)	0 (0.0%)	0 (0.0%)
	Total	13835	8880	1305	1304	366	73	66	873	28	898	42	0
	NFIC: rs9749589,chr19:3405594:T>A
		Number of participants (n, %)	EUR (n, %)	AFR (n, %)	AMR (n, %)	EAS (n, %)	SAS (n, %)	MDE (n, %)	AJ (n, %)	FIN (n, %)	AAC (n, %)	CAS (n, %)	CAH (n, %)
	CT_00,unknown	1 (0.007%)	1 (0.01%)	0 (0.0%)	0 (0.0%)	0 (0.0%)	0 (0.0%)	0 (0.0%)	0 (0.0%)	0 (0.0%)	0 (0.0%)	0 (0.0%)	0 (0.0%)
	00_CC,unknown	0 (0.0%)	0 (0.0%)	0 (0.0%)	0 (0.0%)	0 (0.0%)	0 (0.0%)	0 (0.0%)	0 (0.0%)	0 (0.0%)	0 (0.0%)	0 (0.0%)	0 (0.0%)
	ε1/ε1	0 (0.0%)	0 (0.0%)	0 (0.0%)	0 (0.0%)	0 (0.0%)	0 (0.0%)	0 (0.0%)	0 (0.0%)	0 (0.0%)	0 (0.0%)	0 (0.0%)	0 (0.0%)
	ε1/ε2	0 (0.0%)	0 (0.0%)	0 (0.0%)	0 (0.0%)	0 (0.0%)	0 (0.0%)	0 (0.0%)	0 (0.0%)	0 (0.0%)	0 (0.0%)	0 (0.0%)	0 (0.0%)
	ε1/ε4	0 (0.0%)	0 (0.0%)	0 (0.0%)	0 (0.0%)	0 (0.0%)	0 (0.0%)	0 (0.0%)	0 (0.0%)	0 (0.0%)	0 (0.0%)	0 (0.0%)	0 (0.0%)
	ε2/ε2	31 (0.22%)	18 (0.2%)	5 (0.38%)	2 (0.15%)	0 (0.0%)	0 (0.0%)	0 (0.0%)	4 (0.46%)	0 (0.0%)	2 (0.22%)	0 (0.0%)	0 (0.0%)
	ε2/ε3	454 (3.28%)	286 (3.22%)	70 (5.36%)	25 (1.92%)	0 (0.0%)	1 (1.37%)	3 (4.55%)	32 (3.67%)	1 (3.57%)	36 (4.01%)	0 (0.0%)	0 (0.0%)
	ε2/ε4 or ε1/ε3	89 (0.64%)	42 (0.47%)	30 (2.3%)	4 (0.31%)	0 (0.0%)	0 (0.0%)	1 (1.52%)	0 (0.0%)	0 (0.0%)	12 (1.34%)	0 (0.0%)	0 (0.0%)
	ε3/ε3	2280 (16.48%)	1487 (16.75%)	201 (15.4%)	193 (14.8%)	3 (0.82%)	14 (19.18%)	14 (21.21%)	189 (21.65%)	6 (21.43%)	164 (18.26%)	9 (21.43%)	0 (0.0%)
	ε3/ε4	800 (5.78%)	463 (5.21%)	137 (10.5%)	55 (4.22%)	1 (0.27%)	2 (2.74%)	0 (0.0%)	58 (6.64%)	1 (3.57%)	83 (9.24%)	0 (0.0%)	0 (0.0%)
	ε4/ε4	75 (0.54%)	39 (0.44%)	20 (1.53%)	3 (0.23%)	0 (0.0%)	0 (0.0%)	0 (0.0%)	3 (0.34%)	1 (3.57%)	9 (1.0%)	0 (0.0%)	0 (0.0%)
	Total	13835	8880	1305	1304	366	73	66	873	28	898	42	0
	APOE3 Christchurch :rs121918393,chr19:44908756:C>A
		Number of participants (n, %)	EUR (n, %)	AFR (n, %)	AMR (n, %)	EAS (n, %)	SAS (n, %)	MDE (n, %)	AJ (n, %)	FIN (n, %)	AAC (n, %)	CAS (n, %)	CAH (n, %)
	CT_00,unknown	0 (0.0%)	0 (0.0%)	0 (0.0%)	0 (0.0%)	0 (0.0%)	0 (0.0%)	0 (0.0%)	0 (0.0%)	0 (0.0%)	0 (0.0%)	0 (0.0%)	0 (0.0%)
	00_CC,unknown	0 (0.0%)	0 (0.0%)	0 (0.0%)	0 (0.0%)	0 (0.0%)	0 (0.0%)	0 (0.0%)	0 (0.0%)	0 (0.0%)	0 (0.0%)	0 (0.0%)	0 (0.0%)
	ε1/ε1	0 (0.0%)	0 (0.0%)	0 (0.0%)	0 (0.0%)	0 (0.0%)	0 (0.0%)	0 (0.0%)	0 (0.0%)	0 (0.0%)	0 (0.0%)	0 (0.0%)	0 (0.0%)
	ε1/ε2	0 (0.0%)	0 (0.0%)	0 (0.0%)	0 (0.0%)	0 (0.0%)	0 (0.0%)	0 (0.0%)	0 (0.0%)	0 (0.0%)	0 (0.0%)	0 (0.0%)	0 (0.0%)
	ε1/ε4	0 (0.0%)	0 (0.0%)	0 (0.0%)	0 (0.0%)	0 (0.0%)	0 (0.0%)	0 (0.0%)	0 (0.0%)	0 (0.0%)	0 (0.0%)	0 (0.0%)	0 (0.0%)
	ε2/ε2	0 (0.0%)	0 (0.0%)	0 (0.0%)	0 (0.0%)	0 (0.0%)	0 (0.0%)	0 (0.0%)	0 (0.0%)	0 (0.0%)	0 (0.0%)	0 (0.0%)	0 (0.0%)
	ε2/ε3	0 (0.0%)	0 (0.0%)	0 (0.0%)	0 (0.0%)	0 (0.0%)	0 (0.0%)	0 (0.0%)	0 (0.0%)	0 (0.0%)	0 (0.0%)	0 (0.0%)	0 (0.0%)
	ε2/ε4 or ε1/ε3	0 (0.0%)	0 (0.0%)	0 (0.0%)	0 (0.0%)	0 (0.0%)	0 (0.0%)	0 (0.0%)	0 (0.0%)	0 (0.0%)	0 (0.0%)	0 (0.0%)	0 (0.0%)
	ε3/ε3	1 (0.007%)	1 (0.01%)	0 (0.0%)	0 (0.0%)	0 (0.0%)	0 (0.0%)	0 (0.0%)	0 (0.0%)	0 (0.0%)	0 (0.0%)	0 (0.0%)	0 (0.0%)
	ε3/ε4	0 (0.0%)	0 (0.0%)	0 (0.0%)	0 (0.0%)	0 (0.0%)	0 (0.0%)	0 (0.0%)	0 (0.0%)	0 (0.0%)	0 (0.0%)	0 (0.0%)	0 (0.0%)
	ε4/ε4	0 (0.0%)	0 (0.0%)	0 (0.0%)	0 (0.0%)	0 (0.0%)	0 (0.0%)	0 (0.0%)	0 (0.0%)	0 (0.0%)	0 (0.0%)	0 (0.0%)	0 (0.0%)
	Total	13835	8880	1305	1304	366	73	66	873	28	898	42	0
	NP, Not present in dataset
