## Supplementary Table 8 for "Biobank-scale characterization of Alzheimer’s disease and related dementias identifies potential disease-causing variants, risk factors, and genetic modifiers across diverse ancestries"

### Sheet: Supplementary Table 8
Supplementary Table 8- Multi-ancestry summary of individuals carrying both APOE genotypes and protective or disease-modifying variants in patients and controls in ADSP
AD participants
	Protective variants
	ABCA7:rs72973581,chr19:1043104:G>A
		Number of participants (n,%)	EUR (n,%)	AFR (n,%)	AMR (n,%)	EAS (n,%)	SAS (n,%)	MDE (n,%)	AJ (n,%)	FIN (n,%)	AAC (n,%)	CAS (n,%)	CAH (n,%)
	00_00,unknown	0(0.0%)	0(0.0%)	0(0.0%)	0(0.0%)	0(0.0%)	0(0.0%)	0(0.0%)	0(0.0%)	0(0.0%)	0(0.0%)	0(0.0%)	0(0.0%)
	00_CC,unknown	0(0.0%)	0(0.0%)	0(0.0%)	0(0.0%)	0(0.0%)	0(0.0%)	0(0.0%)	0(0.0%)	0(0.0%)	0(0.0%)	0(0.0%)	0(0.0%)
	00_TC,unknown	0(0.0%)	0(0.0%)	0(0.0%)	0(0.0%)	0(0.0%)	0(0.0%)	0(0.0%)	0(0.0%)	0(0.0%)	0(0.0%)	0(0.0%)	0(0.0%)
	TT_00,unknown	0(0.0%)	0(0.0%)	0(0.0%)	0(0.0%)	0(0.0%)	0(0.0%)	0(0.0%)	0(0.0%)	0(0.0%)	0(0.0%)	0(0.0%)	0(0.0%)
	CT_00,unknown	0(0.0%)	0(0.0%)	0(0.0%)	0(0.0%)	0(0.0%)	0(0.0%)	0(0.0%)	0(0.0%)	0(0.0%)	0(0.0%)	0(0.0%)	0(0.0%)
	CC_00,unknown	0(0.0%)	0(0.0%)	0(0.0%)	0(0.0%)	0(0.0%)	0(0.0%)	0(0.0%)	0(0.0%)	0(0.0%)	0(0.0%)	0(0.0%)	0(0.0%)
	ε1/ε1	0(0.0%)	0(0.0%)	0(0.0%)	0(0.0%)	0(0.0%)	0(0.0%)	0(0.0%)	0(0.0%)	0(0.0%)	0(0.0%)	0(0.0%)	0(0.0%)
	ε1/ε2	0(0.0%)	0(0.0%)	0(0.0%)	0(0.0%)	0(0.0%)	0(0.0%)	0(0.0%)	0(0.0%)	0(0.0%)	0(0.0%)	0(0.0%)	0(0.0%)
	ε1/ε4	0(0.0%)	0(0.0%)	0(0.0%)	0(0.0%)	0(0.0%)	0(0.0%)	0(0.0%)	0(0.0%)	0(0.0%)	0(0.0%)	0(0.0%)	0(0.0%)
	ε2/ε2	0(0.0%)	0(0.0%)	0(0.0%)	0(0.0%)	0(0.0%)	0(0.0%)	0(0.0%)	0(0.0%)	0(0.0%)	0(0.0%)	0(0.0%)	0(0.0%)
	ε2/ε3	37(0.35%)	23(0.4%)	0(0.0%)	1(0.09%)	0(0.0%)	0(0.0%)	0(0.0%)	2(0.37%)	0(0.0%)	5(0.45%)	0(0.0%)	6(0.56%)
	ε2/ε4 or ε1/ε3	13(0.12%)	11(0.19%)	0(0.0%)	1(0.09%)	0(0.0%)	0(0.0%)	0(0.0%)	0(0.0%)	0(0.0%)	1(0.09%)	0(0.0%)	0(0.0%)
	ε3/ε3	345(3.26%)	244(4.2%)	1(0.15%)	29(2.67%)	1(2.0%)	6(3.41%)	2(7.41%)	19(3.54%)	2(18.18%)	16(1.43%)	1(5.0%)	24(2.26%)
	ε3/ε4	333(3.15%)	284(4.89%)	5(0.75%)	6(0.55%)	0(0.0%)	1(0.57%)	1(3.7%)	13(2.42%)	1(9.09%)	15(1.34%)	0(0.0%)	7(0.66%)
	ε4/ε4	115(1.09%)	99(1.7%)	1(0.15%)	3(0.28%)	0(0.0%)	0(0.0%)	0(0.0%)	6(1.12%)	1(9.09%)	2(0.18%)	0(0.0%)	3(0.28%)
	Total	10566	5812	664	1086	50	176	27	537	11	1119	20	1064
	APP:rs466433,chr21:26171645:A>G
		Number of participants (n,%)	EUR (n,%)	AFR (n,%)	AMR (n,%)	EAS (n,%)	SAS (n,%)	MDE (n,%)	AJ (n,%)	FIN (n,%)	AAC (n,%)	CAS (n,%)	CAH (n,%)
	00_00,unknown	0(0.0%)	0(0.0%)	0(0.0%)	0(0.0%)	0(0.0%)	0(0.0%)	0(0.0%)	0(0.0%)	0(0.0%)	0(0.0%)	0(0.0%)	0(0.0%)
	00_CC,unknown	0(0.0%)	0(0.0%)	0(0.0%)	0(0.0%)	0(0.0%)	0(0.0%)	0(0.0%)	0(0.0%)	0(0.0%)	0(0.0%)	0(0.0%)	0(0.0%)
	00_TC,unknown	0(0.0%)	0(0.0%)	0(0.0%)	0(0.0%)	0(0.0%)	0(0.0%)	0(0.0%)	0(0.0%)	0(0.0%)	0(0.0%)	0(0.0%)	0(0.0%)
	TT_00,unknown	0(0.0%)	0(0.0%)	0(0.0%)	0(0.0%)	0(0.0%)	0(0.0%)	0(0.0%)	0(0.0%)	0(0.0%)	0(0.0%)	0(0.0%)	0(0.0%)
	CT_00,unknown	0(0.0%)	0(0.0%)	0(0.0%)	0(0.0%)	0(0.0%)	0(0.0%)	0(0.0%)	0(0.0%)	0(0.0%)	0(0.0%)	0(0.0%)	0(0.0%)
	CC_00,unknown	0(0.0%)	0(0.0%)	0(0.0%)	0(0.0%)	0(0.0%)	0(0.0%)	0(0.0%)	0(0.0%)	0(0.0%)	0(0.0%)	0(0.0%)	0(0.0%)
	ε1/ε1	0(0.0%)	0(0.0%)	0(0.0%)	0(0.0%)	0(0.0%)	0(0.0%)	0(0.0%)	0(0.0%)	0(0.0%)	0(0.0%)	0(0.0%)	0(0.0%)
	ε1/ε2	0(0.0%)	0(0.0%)	0(0.0%)	0(0.0%)	0(0.0%)	0(0.0%)	0(0.0%)	0(0.0%)	0(0.0%)	0(0.0%)	0(0.0%)	0(0.0%)
	ε1/ε4	0(0.0%)	0(0.0%)	0(0.0%)	0(0.0%)	0(0.0%)	0(0.0%)	0(0.0%)	0(0.0%)	0(0.0%)	0(0.0%)	0(0.0%)	0(0.0%)
	ε2/ε2	3(0.03%)	0(0.0%)	2(0.3%)	0(0.0%)	0(0.0%)	0(0.0%)	0(0.0%)	0(0.0%)	0(0.0%)	1(0.09%)	0(0.0%)	0(0.0%)
	ε2/ε3	66(0.62%)	4(0.07%)	15(2.26%)	7(0.64%)	2(4.0%)	0(0.0%)	0(0.0%)	0(0.0%)	0(0.0%)	28(2.5%)	1(5.0%)	9(0.85%)
	ε2/ε4 or ε1/ε3	30(0.28%)	0(0.0%)	11(1.66%)	0(0.0%)	0(0.0%)	0(0.0%)	0(0.0%)	0(0.0%)	0(0.0%)	13(1.16%)	0(0.0%)	6(0.56%)
	ε3/ε3	522(4.94%)	96(1.65%)	73(10.99%)	123(11.33%)	8(16.0%)	24(13.64%)	0(0.0%)	4(0.74%)	1(9.09%)	114(10.19%)	0(0.0%)	79(7.42%)
	ε3/ε4	443(4.19%)	117(2.01%)	90(13.55%)	48(4.42%)	5(10.0%)	6(3.41%)	0(0.0%)	1(0.19%)	0(0.0%)	123(10.99%)	2(10.0%)	51(4.79%)
	ε4/ε4	121(1.14%)	28(0.48%)	23(3.46%)	7(0.64%)	4(8.0%)	0(0.0%)	0(0.0%)	0(0.0%)	0(0.0%)	47(4.2%)	0(0.0%)	12(1.13%)
	Total	10566	5812	664	1086	50	176	27	537	11	1119	20	1064
	APP:rs364048,chr21:26171723:T>C
		Number of participants (n,%)	EUR (n,%)	AFR (n,%)	AMR (n,%)	EAS (n,%)	SAS (n,%)	MDE (n,%)	AJ (n,%)	FIN (n,%)	AAC (n,%)	CAS (n,%)	CAH (n,%)
	00_00,unknown	0(0.0%)	0(0.0%)	0(0.0%)	0(0.0%)	0(0.0%)	0(0.0%)	0(0.0%)	0(0.0%)	0(0.0%)	0(0.0%)	0(0.0%)	0(0.0%)
	00_CC,unknown	0(0.0%)	0(0.0%)	0(0.0%)	0(0.0%)	0(0.0%)	0(0.0%)	0(0.0%)	0(0.0%)	0(0.0%)	0(0.0%)	0(0.0%)	0(0.0%)
	00_TC,unknown	0(0.0%)	0(0.0%)	0(0.0%)	0(0.0%)	0(0.0%)	0(0.0%)	0(0.0%)	0(0.0%)	0(0.0%)	0(0.0%)	0(0.0%)	0(0.0%)
	TT_00,unknown	0(0.0%)	0(0.0%)	0(0.0%)	0(0.0%)	0(0.0%)	0(0.0%)	0(0.0%)	0(0.0%)	0(0.0%)	0(0.0%)	0(0.0%)	0(0.0%)
	CT_00,unknown	0(0.0%)	0(0.0%)	0(0.0%)	0(0.0%)	0(0.0%)	0(0.0%)	0(0.0%)	0(0.0%)	0(0.0%)	0(0.0%)	0(0.0%)	0(0.0%)
	CC_00,unknown	0(0.0%)	0(0.0%)	0(0.0%)	0(0.0%)	0(0.0%)	0(0.0%)	0(0.0%)	0(0.0%)	0(0.0%)	0(0.0%)	0(0.0%)	0(0.0%)
	ε1/ε1	0(0.0%)	0(0.0%)	0(0.0%)	0(0.0%)	0(0.0%)	0(0.0%)	0(0.0%)	0(0.0%)	0(0.0%)	0(0.0%)	0(0.0%)	0(0.0%)
	ε1/ε2	0(0.0%)	0(0.0%)	0(0.0%)	0(0.0%)	0(0.0%)	0(0.0%)	0(0.0%)	0(0.0%)	0(0.0%)	0(0.0%)	0(0.0%)	0(0.0%)
	ε1/ε4	0(0.0%)	0(0.0%)	0(0.0%)	0(0.0%)	0(0.0%)	0(0.0%)	0(0.0%)	0(0.0%)	0(0.0%)	0(0.0%)	0(0.0%)	0(0.0%)
	ε2/ε2	3(0.03%)	0(0.0%)	2(0.3%)	0(0.0%)	0(0.0%)	0(0.0%)	0(0.0%)	0(0.0%)	0(0.0%)	1(0.09%)	0(0.0%)	0(0.0%)
	ε2/ε3	67(0.63%)	4(0.07%)	15(2.26%)	7(0.64%)	2(4.0%)	1(0.57%)	0(0.0%)	0(0.0%)	0(0.0%)	28(2.5%)	1(5.0%)	9(0.85%)
	ε2/ε4 or ε1/ε3	30(0.28%)	0(0.0%)	11(1.66%)	0(0.0%)	0(0.0%)	0(0.0%)	0(0.0%)	0(0.0%)	0(0.0%)	13(1.16%)	0(0.0%)	6(0.56%)
	ε3/ε3	527(4.99%)	98(1.69%)	75(11.3%)	124(11.42%)	8(16.0%)	24(13.64%)	0(0.0%)	4(0.74%)	1(9.09%)	114(10.19%)	0(0.0%)	79(7.42%)
	ε3/ε4	445(4.21%)	117(2.01%)	91(13.7%)	48(4.42%)	5(10.0%)	6(3.41%)	0(0.0%)	1(0.19%)	0(0.0%)	124(11.08%)	2(10.0%)	51(4.79%)
	ε4/ε4	122(1.15%)	28(0.48%)	24(3.61%)	7(0.64%)	4(8.0%)	0(0.0%)	0(0.0%)	0(0.0%)	0(0.0%)	47(4.2%)	0(0.0%)	12(1.13%)
	Total	10566	5812	664	1086	50	176	27	537	11	1119	20	1064
	NOCT:rs13116075,chr4:139008878:A>G
		Number of participants (n,%)	EUR (n,%)	AFR (n,%)	AMR (n,%)	EAS (n,%)	SAS (n,%)	MDE (n,%)	AJ (n,%)	FIN (n,%)	AAC (n,%)	CAS (n,%)	CAH (n,%)
	00_00,unknown	0(0.0%)	0(0.0%)	0(0.0%)	0(0.0%)	0(0.0%)	0(0.0%)	0(0.0%)	0(0.0%)	0(0.0%)	0(0.0%)	0(0.0%)	0(0.0%)
	00_CC,unknown	0(0.0%)	0(0.0%)	0(0.0%)	0(0.0%)	0(0.0%)	0(0.0%)	0(0.0%)	0(0.0%)	0(0.0%)	0(0.0%)	0(0.0%)	0(0.0%)
	00_TC,unknown	0(0.0%)	0(0.0%)	0(0.0%)	0(0.0%)	0(0.0%)	0(0.0%)	0(0.0%)	0(0.0%)	0(0.0%)	0(0.0%)	0(0.0%)	0(0.0%)
	TT_00,unknown	0(0.0%)	0(0.0%)	0(0.0%)	0(0.0%)	0(0.0%)	0(0.0%)	0(0.0%)	0(0.0%)	0(0.0%)	0(0.0%)	0(0.0%)	0(0.0%)
	CT_00,unknown	0(0.0%)	0(0.0%)	0(0.0%)	0(0.0%)	0(0.0%)	0(0.0%)	0(0.0%)	0(0.0%)	0(0.0%)	0(0.0%)	0(0.0%)	0(0.0%)
	CC_00,unknown	0(0.0%)	0(0.0%)	0(0.0%)	0(0.0%)	0(0.0%)	0(0.0%)	0(0.0%)	0(0.0%)	0(0.0%)	0(0.0%)	0(0.0%)	0(0.0%)
	ε1/ε1	0(0.0%)	0(0.0%)	0(0.0%)	0(0.0%)	0(0.0%)	0(0.0%)	0(0.0%)	0(0.0%)	0(0.0%)	0(0.0%)	0(0.0%)	0(0.0%)
	ε1/ε2	0(0.0%)	0(0.0%)	0(0.0%)	0(0.0%)	0(0.0%)	0(0.0%)	0(0.0%)	0(0.0%)	0(0.0%)	0(0.0%)	0(0.0%)	0(0.0%)
	ε1/ε4	0(0.0%)	0(0.0%)	0(0.0%)	0(0.0%)	0(0.0%)	0(0.0%)	0(0.0%)	0(0.0%)	0(0.0%)	0(0.0%)	0(0.0%)	0(0.0%)
	ε2/ε2	3(0.03%)	1(0.02%)	0(0.0%)	0(0.0%)	0(0.0%)	0(0.0%)	0(0.0%)	0(0.0%)	0(0.0%)	0(0.0%)	0(0.0%)	2(0.19%)
	ε2/ε3	94(0.89%)	56(0.96%)	2(0.3%)	8(0.74%)	0(0.0%)	3(1.7%)	0(0.0%)	3(0.56%)	0(0.0%)	10(0.89%)	0(0.0%)	12(1.13%)
	ε2/ε4 or ε1/ε3	52(0.49%)	36(0.62%)	1(0.15%)	2(0.18%)	0(0.0%)	1(0.57%)	0(0.0%)	3(0.56%)	0(0.0%)	6(0.54%)	0(0.0%)	3(0.28%)
	ε3/ε3	977(9.25%)	630(10.84%)	16(2.41%)	94(8.66%)	0(0.0%)	15(8.52%)	4(14.81%)	65(12.1%)	2(18.18%)	32(2.86%)	0(0.0%)	119(11.18%)
	ε3/ε4	1053(9.96%)	796(13.7%)	12(1.81%)	53(4.88%)	0(0.0%)	5(2.84%)	3(11.11%)	48(8.94%)	1(9.09%)	52(4.65%)	0(0.0%)	83(7.8%)
	ε4/ε4	265(2.51%)	216(3.72%)	1(0.15%)	3(0.28%)	0(0.0%)	0(0.0%)	0(0.0%)	12(2.23%)	1(9.09%)	17(1.52%)	0(0.0%)	15(1.41%)
	Total	10566	5812	664	1086	50	176	27	537	11	1119	20	1064
	SORL1:rs11218343,chr11:121564878:T>C
		Number of participants (n,%)	EUR (n,%)	AFR (n,%)	AMR (n,%)	EAS (n,%)	SAS (n,%)	MDE (n,%)	AJ (n,%)	FIN (n,%)	AAC (n,%)	CAS (n,%)	CAH (n,%)
	00_00,unknown	0(0.0%)	0(0.0%)	0(0.0%)	0(0.0%)	0(0.0%)	0(0.0%)	0(0.0%)	0(0.0%)	0(0.0%)	0(0.0%)	0(0.0%)	0(0.0%)
	00_CC,unknown	0(0.0%)	0(0.0%)	0(0.0%)	0(0.0%)	0(0.0%)	0(0.0%)	0(0.0%)	0(0.0%)	0(0.0%)	0(0.0%)	0(0.0%)	0(0.0%)
	00_TC,unknown	0(0.0%)	0(0.0%)	0(0.0%)	0(0.0%)	0(0.0%)	0(0.0%)	0(0.0%)	0(0.0%)	0(0.0%)	0(0.0%)	0(0.0%)	0(0.0%)
	TT_00,unknown	0(0.0%)	0(0.0%)	0(0.0%)	0(0.0%)	0(0.0%)	0(0.0%)	0(0.0%)	0(0.0%)	0(0.0%)	0(0.0%)	0(0.0%)	0(0.0%)
	CT_00,unknown	0(0.0%)	0(0.0%)	0(0.0%)	0(0.0%)	0(0.0%)	0(0.0%)	0(0.0%)	0(0.0%)	0(0.0%)	0(0.0%)	0(0.0%)	0(0.0%)
	CC_00,unknown	0(0.0%)	0(0.0%)	0(0.0%)	0(0.0%)	0(0.0%)	0(0.0%)	0(0.0%)	0(0.0%)	0(0.0%)	0(0.0%)	0(0.0%)	0(0.0%)
	ε1/ε1	0(0.0%)	0(0.0%)	0(0.0%)	0(0.0%)	0(0.0%)	0(0.0%)	0(0.0%)	0(0.0%)	0(0.0%)	0(0.0%)	0(0.0%)	0(0.0%)
	ε1/ε2	0(0.0%)	0(0.0%)	0(0.0%)	0(0.0%)	0(0.0%)	0(0.0%)	0(0.0%)	0(0.0%)	0(0.0%)	0(0.0%)	0(0.0%)	0(0.0%)
	ε1/ε4	0(0.0%)	0(0.0%)	0(0.0%)	0(0.0%)	0(0.0%)	0(0.0%)	0(0.0%)	0(0.0%)	0(0.0%)	0(0.0%)	0(0.0%)	0(0.0%)
	ε2/ε2	2(0.02%)	0(0.0%)	1(0.15%)	0(0.0%)	0(0.0%)	0(0.0%)	0(0.0%)	1(0.19%)	0(0.0%)	0(0.0%)	0(0.0%)	0(0.0%)
	ε2/ε3	69(0.65%)	11(0.19%)	9(1.36%)	6(0.55%)	2(4.0%)	3(1.7%)	0(0.0%)	2(0.37%)	0(0.0%)	22(1.97%)	1(5.0%)	13(1.22%)
	ε2/ε4 or ε1/ε3	32(0.30%)	8(0.14%)	8(1.2%)	1(0.09%)	0(0.0%)	0(0.0%)	0(0.0%)	2(0.37%)	0(0.0%)	8(0.71%)	1(5.0%)	4(0.38%)
	ε3/ε3	405(3.83%)	123(2.12%)	29(4.37%)	72(6.63%)	12(24.0%)	13(7.39%)	4(14.81%)	25(4.66%)	0(0.0%)	55(4.92%)	3(15.0%)	69(6.48%)
	ε3/ε4	395(3.74%)	174(2.99%)	41(6.17%)	32(2.95%)	9(18.0%)	4(2.27%)	2(7.41%)	27(5.03%)	0(0.0%)	58(5.18%)	2(10.0%)	46(4.32%)
	ε4/ε4	108(1.02%)	53(0.91%)	10(1.51%)	7(0.64%)	3(6.0%)	1(0.57%)	1(3.7%)	5(0.93%)	1(9.09%)	21(1.88%)	0(0.0%)	6(0.56%)
	Total	10566	5812	664	1086	50	176	27	537	11	1119	20	1064
	SLC24A4:rs12881735,chr14:92466484:T>C
		Number of participants (n,%)	EUR (n,%)	AFR (n,%)	AMR (n,%)	EAS (n,%)	SAS (n,%)	MDE (n,%)	AJ (n,%)	FIN (n,%)	AAC (n,%)	CAS (n,%)	CAH (n,%)
	00_00,unknown	0(0.0%)	0(0.0%)	0(0.0%)	0(0.0%)	0(0.0%)	0(0.0%)	0(0.0%)	0(0.0%)	0(0.0%)	0(0.0%)	0(0.0%)	0(0.0%)
	00_CC,unknown	0(0.0%)	0(0.0%)	0(0.0%)	0(0.0%)	0(0.0%)	0(0.0%)	0(0.0%)	0(0.0%)	0(0.0%)	0(0.0%)	0(0.0%)	0(0.0%)
	00_TC,unknown	0(0.0%)	0(0.0%)	0(0.0%)	0(0.0%)	0(0.0%)	0(0.0%)	0(0.0%)	0(0.0%)	0(0.0%)	0(0.0%)	0(0.0%)	0(0.0%)
	TT_00,unknown	0(0.0%)	0(0.0%)	0(0.0%)	0(0.0%)	0(0.0%)	0(0.0%)	0(0.0%)	0(0.0%)	0(0.0%)	0(0.0%)	0(0.0%)	0(0.0%)
	CT_00,unknown	0(0.0%)	0(0.0%)	0(0.0%)	0(0.0%)	0(0.0%)	0(0.0%)	0(0.0%)	0(0.0%)	0(0.0%)	0(0.0%)	0(0.0%)	0(0.0%)
	CC_00,unknown	0(0.0%)	0(0.0%)	0(0.0%)	0(0.0%)	0(0.0%)	0(0.0%)	0(0.0%)	0(0.0%)	0(0.0%)	0(0.0%)	0(0.0%)	0(0.0%)
	ε1/ε1	0(0.0%)	0(0.0%)	0(0.0%)	0(0.0%)	0(0.0%)	0(0.0%)	0(0.0%)	0(0.0%)	0(0.0%)	0(0.0%)	0(0.0%)	0(0.0%)
	ε1/ε2	0(0.0%)	0(0.0%)	0(0.0%)	0(0.0%)	0(0.0%)	0(0.0%)	0(0.0%)	0(0.0%)	0(0.0%)	0(0.0%)	0(0.0%)	0(0.0%)
	ε1/ε4	0(0.0%)	0(0.0%)	0(0.0%)	0(0.0%)	0(0.0%)	0(0.0%)	0(0.0%)	0(0.0%)	0(0.0%)	0(0.0%)	0(0.0%)	0(0.0%)
	ε2/ε2	5(0.05%)	2(0.03%)	0(0.0%)	0(0.0%)	0(0.0%)	0(0.0%)	0(0.0%)	1(0.19%)	0(0.0%)	0(0.0%)	0(0.0%)	2(0.19%)
	ε2/ε3	145(1.37%)	59(1.02%)	12(1.81%)	14(1.29%)	0(0.0%)	7(3.98%)	0(0.0%)	5(0.93%)	0(0.0%)	28(2.5%)	0(0.0%)	20(1.88%)
	ε2/ε4 or ε1/ε3	71(0.67%)	41(0.71%)	6(0.9%)	3(0.28%)	0(0.0%)	2(1.14%)	0(0.0%)	3(0.56%)	0(0.0%)	9(0.8%)	0(0.0%)	7(0.66%)
	ε3/ε3	1483(14.03%)	781(13.44%)	53(7.98%)	247(22.74%)	3(6.0%)	35(19.89%)	4(14.81%)	96(17.88%)	1(9.09%)	91(8.13%)	4(20.0%)	168(15.79%)
	ε3/ε4	1563(14.79%)	1067(18.36%)	74(11.14%)	106(9.76%)	0(0.0%)	11(6.25%)	3(11.11%)	87(16.2%)	1(9.09%)	115(10.28%)	2(10.0%)	97(9.12%)
	ε4/ε4	396(3.75%)	268(4.61%)	28(4.22%)	13(1.2%)	0(0.0%)	0(0.0%)	0(0.0%)	18(3.35%)	2(18.18%)	44(3.93%)	0(0.0%)	23(2.16%)
	Total	10566	5812	664	1086	50	176	27	537	11	1119	20	1064
	CASS4:rs6024870,chr20:56422512:G>A
		Number of participants (n,%)	EUR (n,%)	AFR (n,%)	AMR (n,%)	EAS (n,%)	SAS (n,%)	MDE (n,%)	AJ (n,%)	FIN (n,%)	AAC (n,%)	CAS (n,%)	CAH (n,%)
	00_00,unknown	0(0.0%)	0(0.0%)	0(0.0%)	0(0.0%)	0(0.0%)	0(0.0%)	0(0.0%)	0(0.0%)	0(0.0%)	0(0.0%)	0(0.0%)	0(0.0%)
	00_CC,unknown	0(0.0%)	0(0.0%)	0(0.0%)	0(0.0%)	0(0.0%)	0(0.0%)	0(0.0%)	0(0.0%)	0(0.0%)	0(0.0%)	0(0.0%)	0(0.0%)
	00_TC,unknown	0(0.0%)	0(0.0%)	0(0.0%)	0(0.0%)	0(0.0%)	0(0.0%)	0(0.0%)	0(0.0%)	0(0.0%)	0(0.0%)	0(0.0%)	0(0.0%)
	TT_00,unknown	0(0.0%)	0(0.0%)	0(0.0%)	0(0.0%)	0(0.0%)	0(0.0%)	0(0.0%)	0(0.0%)	0(0.0%)	0(0.0%)	0(0.0%)	0(0.0%)
	CT_00,unknown	0(0.0%)	0(0.0%)	0(0.0%)	0(0.0%)	0(0.0%)	0(0.0%)	0(0.0%)	0(0.0%)	0(0.0%)	0(0.0%)	0(0.0%)	0(0.0%)
	CC_00,unknown	0(0.0%)	0(0.0%)	0(0.0%)	0(0.0%)	0(0.0%)	0(0.0%)	0(0.0%)	0(0.0%)	0(0.0%)	0(0.0%)	0(0.0%)	0(0.0%)
	ε1/ε1	0(0.0%)	0(0.0%)	0(0.0%)	0(0.0%)	0(0.0%)	0(0.0%)	0(0.0%)	0(0.0%)	0(0.0%)	0(0.0%)	0(0.0%)	0(0.0%)
	ε1/ε2	0(0.0%)	0(0.0%)	0(0.0%)	0(0.0%)	0(0.0%)	0(0.0%)	0(0.0%)	0(0.0%)	0(0.0%)	0(0.0%)	0(0.0%)	0(0.0%)
	ε1/ε4	0(0.0%)	0(0.0%)	0(0.0%)	0(0.0%)	0(0.0%)	0(0.0%)	0(0.0%)	0(0.0%)	0(0.0%)	0(0.0%)	0(0.0%)	0(0.0%)
	ε2/ε2	3(0.03%)	0(0.0%)	0(0.0%)	0(0.0%)	0(0.0%)	0(0.0%)	0(0.0%)	0(0.0%)	0(0.0%)	1(0.09%)	0(0.0%)	2(0.19%)
	ε2/ε3	65(0.61%)	26(0.45%)	5(0.75%)	2(0.18%)	0(0.0%)	0(0.0%)	0(0.0%)	4(0.74%)	0(0.0%)	18(1.61%)	0(0.0%)	10(0.94%)
	ε2/ε4 or ε1/ε3	49(0.46%)	24(0.41%)	5(0.75%)	3(0.28%)	0(0.0%)	0(0.0%)	0(0.0%)	2(0.37%)	0(0.0%)	7(0.63%)	0(0.0%)	8(0.75%)
	ε3/ε3	692(6.55%)	325(5.59%)	34(5.12%)	97(8.93%)	0(0.0%)	4(2.27%)	2(7.41%)	60(11.17%)	0(0.0%)	62(5.54%)	1(5.0%)	107(10.06%)
	ε3/ε4	681(6.44%)	400(6.88%)	35(5.27%)	39(3.59%)	0(0.0%)	1(0.57%)	2(7.41%)	64(11.92%)	0(0.0%)	84(7.51%)	0(0.0%)	56(5.26%)
	ε4/ε4	174(1.65%)	108(1.86%)	13(1.96%)	7(0.64%)	0(0.0%)	0(0.0%)	1(3.7%)	8(1.49%)	0(0.0%)	22(1.97%)	0(0.0%)	15(1.41%)
	Total	10566	5812	664	1086	50	176	27	537	11	1119	20	1064
	EPHA1:rs11762262,chr7:143410783:C>A
		Number of participants (n,%)	EUR (n,%)	AFR (n,%)	AMR (n,%)	EAS (n,%)	SAS (n,%)	MDE (n,%)	AJ (n,%)	FIN (n,%)	AAC (n,%)	CAS (n,%)	CAH (n,%)
	00_00,unknown	NP	NP	NP	NP	NP	NP	NP	NP	NP	NP	NP	NP
	00_CC,unknown	NP	NP	NP	NP	NP	NP	NP	NP	NP	NP	NP	NP
	00_TC,unknown	NP	NP	NP	NP	NP	NP	NP	NP	NP	NP	NP	NP
	TT_00,unknown	NP	NP	NP	NP	NP	NP	NP	NP	NP	NP	NP	NP
	CT_00,unknown	NP	NP	NP	NP	NP	NP	NP	NP	NP	NP	NP	NP
	CC_00,unknown	NP	NP	NP	NP	NP	NP	NP	NP	NP	NP	NP	NP
	ε1/ε1	NP	NP	NP	NP	NP	NP	NP	NP	NP	NP	NP	NP
	ε1/ε2	NP	NP	NP	NP	NP	NP	NP	NP	NP	NP	NP	NP
	ε1/ε4	NP	NP	NP	NP	NP	NP	NP	NP	NP	NP	NP	NP
	ε2/ε2	NP	NP	NP	NP	NP	NP	NP	NP	NP	NP	NP	NP
	ε2/ε3	NP	NP	NP	NP	NP	NP	NP	NP	NP	NP	NP	NP
	ε2/ε4 or ε1/ε3	NP	NP	NP	NP	NP	NP	NP	NP	NP	NP	NP	NP
	ε3/ε3	NP	NP	NP	NP	NP	NP	NP	NP	NP	NP	NP	NP
	ε3/ε4	NP	NP	NP	NP	NP	NP	NP	NP	NP	NP	NP	NP
	ε4/ε4	NP	NP	NP	NP	NP	NP	NP	NP	NP	NP	NP	NP
	Total	10566	5812	664	1086	50	176	27	537	11	1119	20	1064
	SPPL2A:rs59685680,chr15:50709337:T>G
		Number of participants (n,%)	EUR (n,%)	AFR (n,%)	AMR (n,%)	EAS (n,%)	SAS (n,%)	MDE (n,%)	AJ (n,%)	FIN (n,%)	AAC (n,%)	CAS (n,%)	CAH (n,%)
	00_00,unknown	0(0.0%)	0(0.0%)	0(0.0%)	0(0.0%)	0(0.0%)	0(0.0%)	0(0.0%)	0(0.0%)	0(0.0%)	0(0.0%)	0(0.0%)	0(0.0%)
	00_CC,unknown	0(0.0%)	0(0.0%)	0(0.0%)	0(0.0%)	0(0.0%)	0(0.0%)	0(0.0%)	0(0.0%)	0(0.0%)	0(0.0%)	0(0.0%)	0(0.0%)
	00_TC,unknown	0(0.0%)	0(0.0%)	0(0.0%)	0(0.0%)	0(0.0%)	0(0.0%)	0(0.0%)	0(0.0%)	0(0.0%)	0(0.0%)	0(0.0%)	0(0.0%)
	TT_00,unknown	0(0.0%)	0(0.0%)	0(0.0%)	0(0.0%)	0(0.0%)	0(0.0%)	0(0.0%)	0(0.0%)	0(0.0%)	0(0.0%)	0(0.0%)	0(0.0%)
	CT_00,unknown	0(0.0%)	0(0.0%)	0(0.0%)	0(0.0%)	0(0.0%)	0(0.0%)	0(0.0%)	0(0.0%)	0(0.0%)	0(0.0%)	0(0.0%)	0(0.0%)
	CC_00,unknown	0(0.0%)	0(0.0%)	0(0.0%)	0(0.0%)	0(0.0%)	0(0.0%)	0(0.0%)	0(0.0%)	0(0.0%)	0(0.0%)	0(0.0%)	0(0.0%)
	ε1/ε1	0(0.0%)	0(0.0%)	0(0.0%)	0(0.0%)	0(0.0%)	0(0.0%)	0(0.0%)	0(0.0%)	0(0.0%)	0(0.0%)	0(0.0%)	0(0.0%)
	ε1/ε2	0(0.0%)	0(0.0%)	0(0.0%)	0(0.0%)	0(0.0%)	0(0.0%)	0(0.0%)	0(0.0%)	0(0.0%)	0(0.0%)	0(0.0%)	0(0.0%)
	ε1/ε4	0(0.0%)	0(0.0%)	0(0.0%)	0(0.0%)	0(0.0%)	0(0.0%)	0(0.0%)	0(0.0%)	0(0.0%)	0(0.0%)	0(0.0%)	0(0.0%)
	ε2/ε2	9(0.08%)	5(0.09%)	1(0.15%)	0(0.0%)	0(0.0%)	0(0.0%)	0(0.0%)	0(0.0%)	0(0.0%)	1(0.09%)	0(0.0%)	2(0.19%)
	ε2/ε3	117(1.11%)	58(1.0%)	4(0.6%)	12(1.1%)	0(0.0%)	1(0.57%)	0(0.0%)	3(0.56%)	0(0.0%)	19(1.7%)	0(0.0%)	20(1.88%)
	ε2/ε4 or ε1/ε3	65(0.61%)	42(0.72%)	1(0.15%)	5(0.46%)	1(2.0%)	0(0.0%)	0(0.0%)	3(0.56%)	0(0.0%)	3(0.27%)	0(0.0%)	10(0.94%)
	ε3/ε3	1307(12.36%)	707(12.16%)	23(3.46%)	230(21.18%)	17(34.0%)	26(14.77%)	3(11.11%)	65(12.1%)	1(9.09%)	66(5.9%)	4(20.0%)	165(15.51%)
	ε3/ε4	1285(12.16%)	948(16.31%)	29(4.37%)	81(7.46%)	11(22.0%)	8(4.55%)	4(14.81%)	55(10.24%)	3(27.27%)	50(4.47%)	5(25.0%)	91(8.55%)
	ε4/ε4	338(3.20%)	256(4.4%)	5(0.75%)	13(1.2%)	4(8.0%)	0(0.0%)	1(3.7%)	8(1.49%)	2(18.18%)	26(2.32%)	0(0.0%)	23(2.16%)
	Total	10566	5812	664	1086	50	176	27	537	11	1119	20	1064
	APP:rs63750847,chr21:25897620:C>T
		Number of participants (n,%)	EUR (n,%)	AFR (n,%)	AMR (n,%)	EAS (n,%)	SAS (n,%)	MDE (n,%)	AJ (n,%)	FIN (n,%)	AAC (n,%)	CAS (n,%)	CAH (n,%)
	00_00,unknown	0(0.0%)	0(0.0%)	0(0.0%)	0(0.0%)	0(0.0%)	0(0.0%)	0(0.0%)	0(0.0%)	0(0.0%)	0(0.0%)	0(0.0%)	0(0.0%)
	00_CC,unknown	0(0.0%)	0(0.0%)	0(0.0%)	0(0.0%)	0(0.0%)	0(0.0%)	0(0.0%)	0(0.0%)	0(0.0%)	0(0.0%)	0(0.0%)	0(0.0%)
	00_TC,unknown	0(0.0%)	0(0.0%)	0(0.0%)	0(0.0%)	0(0.0%)	0(0.0%)	0(0.0%)	0(0.0%)	0(0.0%)	0(0.0%)	0(0.0%)	0(0.0%)
	TT_00,unknown	0(0.0%)	0(0.0%)	0(0.0%)	0(0.0%)	0(0.0%)	0(0.0%)	0(0.0%)	0(0.0%)	0(0.0%)	0(0.0%)	0(0.0%)	0(0.0%)
	CT_00,unknown	0(0.0%)	0(0.0%)	0(0.0%)	0(0.0%)	0(0.0%)	0(0.0%)	0(0.0%)	0(0.0%)	0(0.0%)	0(0.0%)	0(0.0%)	0(0.0%)
	CC_00,unknown	0(0.0%)	0(0.0%)	0(0.0%)	0(0.0%)	0(0.0%)	0(0.0%)	0(0.0%)	0(0.0%)	0(0.0%)	0(0.0%)	0(0.0%)	0(0.0%)
	ε1/ε1	0(0.0%)	0(0.0%)	0(0.0%)	0(0.0%)	0(0.0%)	0(0.0%)	0(0.0%)	0(0.0%)	0(0.0%)	0(0.0%)	0(0.0%)	0(0.0%)
	ε1/ε2	0(0.0%)	0(0.0%)	0(0.0%)	0(0.0%)	0(0.0%)	0(0.0%)	0(0.0%)	0(0.0%)	0(0.0%)	0(0.0%)	0(0.0%)	0(0.0%)
	ε1/ε4	0(0.0%)	0(0.0%)	0(0.0%)	0(0.0%)	0(0.0%)	0(0.0%)	0(0.0%)	0(0.0%)	0(0.0%)	0(0.0%)	0(0.0%)	0(0.0%)
	ε2/ε2	0(0.0%)	0(0.0%)	0(0.0%)	0(0.0%)	0(0.0%)	0(0.0%)	0(0.0%)	0(0.0%)	0(0.0%)	0(0.0%)	0(0.0%)	0(0.0%)
	ε2/ε3	0(0.0%)	0(0.0%)	0(0.0%)	0(0.0%)	0(0.0%)	0(0.0%)	0(0.0%)	0(0.0%)	0(0.0%)	0(0.0%)	0(0.0%)	0(0.0%)
	ε2/ε4 or ε1/ε3	0(0.0%)	0(0.0%)	0(0.0%)	0(0.0%)	0(0.0%)	0(0.0%)	0(0.0%)	0(0.0%)	0(0.0%)	0(0.0%)	0(0.0%)	0(0.0%)
	ε3/ε3	0(0.0%)	0(0.0%)	0(0.0%)	0(0.0%)	0(0.0%)	0(0.0%)	0(0.0%)	0(0.0%)	0(0.0%)	0(0.0%)	0(0.0%)	0(0.0%)
	ε3/ε4	0(0.0%)	0(0.0%)	0(0.0%)	0(0.0%)	0(0.0%)	0(0.0%)	0(0.0%)	0(0.0%)	0(0.0%)	0(0.0%)	0(0.0%)	0(0.0%)
	ε4/ε4	0(0.0%)	0(0.0%)	0(0.0%)	0(0.0%)	0(0.0%)	0(0.0%)	0(0.0%)	0(0.0%)	0(0.0%)	0(0.0%)	0(0.0%)	0(0.0%)
	Total	10566	5812	664	1086	50	176	27	537	11	1119	20	1064
	PLCG2:rs72824905,chr16:81908423:C>G
		Number of participants (n,%)	EUR (n,%)	AFR (n,%)	AMR (n,%)	EAS (n,%)	SAS (n,%)	MDE (n,%)	AJ (n,%)	FIN (n,%)	AAC (n,%)	CAS (n,%)	CAH (n,%)
	00_00,unknown	0(0.0%)	0(0.0%)	0(0.0%)	0(0.0%)	0(0.0%)	0(0.0%)	0(0.0%)	0(0.0%)	0(0.0%)	0(0.0%)	0(0.0%)	0(0.0%)
	00_CC,unknown	0(0.0%)	0(0.0%)	0(0.0%)	0(0.0%)	0(0.0%)	0(0.0%)	0(0.0%)	0(0.0%)	0(0.0%)	0(0.0%)	0(0.0%)	0(0.0%)
	00_TC,unknown	0(0.0%)	0(0.0%)	0(0.0%)	0(0.0%)	0(0.0%)	0(0.0%)	0(0.0%)	0(0.0%)	0(0.0%)	0(0.0%)	0(0.0%)	0(0.0%)
	TT_00,unknown	0(0.0%)	0(0.0%)	0(0.0%)	0(0.0%)	0(0.0%)	0(0.0%)	0(0.0%)	0(0.0%)	0(0.0%)	0(0.0%)	0(0.0%)	0(0.0%)
	CT_00,unknown	0(0.0%)	0(0.0%)	0(0.0%)	0(0.0%)	0(0.0%)	0(0.0%)	0(0.0%)	0(0.0%)	0(0.0%)	0(0.0%)	0(0.0%)	0(0.0%)
	CC_00,unknown	0(0.0%)	0(0.0%)	0(0.0%)	0(0.0%)	0(0.0%)	0(0.0%)	0(0.0%)	0(0.0%)	0(0.0%)	0(0.0%)	0(0.0%)	0(0.0%)
	ε1/ε1	0(0.0%)	0(0.0%)	0(0.0%)	0(0.0%)	0(0.0%)	0(0.0%)	0(0.0%)	0(0.0%)	0(0.0%)	0(0.0%)	0(0.0%)	0(0.0%)
	ε1/ε2	0(0.0%)	0(0.0%)	0(0.0%)	0(0.0%)	0(0.0%)	0(0.0%)	0(0.0%)	0(0.0%)	0(0.0%)	0(0.0%)	0(0.0%)	0(0.0%)
	ε1/ε4	0(0.0%)	0(0.0%)	0(0.0%)	0(0.0%)	0(0.0%)	0(0.0%)	0(0.0%)	0(0.0%)	0(0.0%)	0(0.0%)	0(0.0%)	0(0.0%)
	ε2/ε2	0(0.0%)	0(0.0%)	0(0.0%)	0(0.0%)	0(0.0%)	0(0.0%)	0(0.0%)	0(0.0%)	0(0.0%)	0(0.0%)	0(0.0%)	0(0.0%)
	ε2/ε3	4(0.04%)	2(0.03%)	0(0.0%)	1(0.09%)	0(0.0%)	0(0.0%)	0(0.0%)	0(0.0%)	0(0.0%)	0(0.0%)	0(0.0%)	1(0.09%)
	ε2/ε4 or ε1/ε3	1(0.01%)	1(0.02%)	0(0.0%)	0(0.0%)	0(0.0%)	0(0.0%)	0(0.0%)	0(0.0%)	0(0.0%)	0(0.0%)	0(0.0%)	0(0.0%)
	ε3/ε3	36(0.34%)	26(0.45%)	1(0.15%)	3(0.28%)	0(0.0%)	0(0.0%)	0(0.0%)	4(0.74%)	0(0.0%)	1(0.09%)	0(0.0%)	1(0.09%)
	ε3/ε4	58(0.55%)	40(0.69%)	0(0.0%)	5(0.46%)	0(0.0%)	1(0.57%)	0(0.0%)	8(1.49%)	0(0.0%)	2(0.18%)	0(0.0%)	2(0.19%)
	ε4/ε4	11(0.10%)	10(0.17%)	1(0.15%)	0(0.0%)	0(0.0%)	0(0.0%)	0(0.0%)	0(0.0%)	0(0.0%)	0(0.0%)	0(0.0%)	0(0.0%)
	Total	10566	5812	664	1086	50	176	27	537	11	1119	20	1064
	Disease-modifying variants
	19q13.31: rs10423769,chr19:43100929:G>A
		Number of participants (n,%)	EUR (n,%)	AFR (n,%)	AMR (n,%)	EAS (n,%)	SAS (n,%)	MDE (n,%)	AJ (n,%)	FIN (n,%)	AAC (n,%)	CAS (n,%)	CAH (n,%)
	00_00,unknown	0(0.0%)	0(0.0%)	0(0.0%)	0(0.0%)	0(0.0%)	0(0.0%)	0(0.0%)	0(0.0%)	0(0.0%)	0(0.0%)	0(0.0%)	0(0.0%)
	00_CC,unknown	0(0.0%)	0(0.0%)	0(0.0%)	0(0.0%)	0(0.0%)	0(0.0%)	0(0.0%)	0(0.0%)	0(0.0%)	0(0.0%)	0(0.0%)	0(0.0%)
	00_TC,unknown	0(0.0%)	0(0.0%)	0(0.0%)	0(0.0%)	0(0.0%)	0(0.0%)	0(0.0%)	0(0.0%)	0(0.0%)	0(0.0%)	0(0.0%)	0(0.0%)
	TT_00,unknown	0(0.0%)	0(0.0%)	0(0.0%)	0(0.0%)	0(0.0%)	0(0.0%)	0(0.0%)	0(0.0%)	0(0.0%)	0(0.0%)	0(0.0%)	0(0.0%)
	CT_00,unknown	0(0.0%)	0(0.0%)	0(0.0%)	0(0.0%)	0(0.0%)	0(0.0%)	0(0.0%)	0(0.0%)	0(0.0%)	0(0.0%)	0(0.0%)	0(0.0%)
	CC_00,unknown	0(0.0%)	0(0.0%)	0(0.0%)	0(0.0%)	0(0.0%)	0(0.0%)	0(0.0%)	0(0.0%)	0(0.0%)	0(0.0%)	0(0.0%)	0(0.0%)
	ε1/ε1	0(0.0%)	0(0.0%)	0(0.0%)	0(0.0%)	0(0.0%)	0(0.0%)	0(0.0%)	0(0.0%)	0(0.0%)	0(0.0%)	0(0.0%)	0(0.0%)
	ε1/ε2	0(0.0%)	0(0.0%)	0(0.0%)	0(0.0%)	0(0.0%)	0(0.0%)	0(0.0%)	0(0.0%)	0(0.0%)	0(0.0%)	0(0.0%)	0(0.0%)
	ε1/ε4	0(0.0%)	0(0.0%)	0(0.0%)	0(0.0%)	0(0.0%)	0(0.0%)	0(0.0%)	0(0.0%)	0(0.0%)	0(0.0%)	0(0.0%)	0(0.0%)
	ε2/ε2	3(0.03%)	0(0.0%)	0(0.0%)	0(0.0%)	0(0.0%)	0(0.0%)	0(0.0%)	0(0.0%)	0(0.0%)	2(0.18%)	0(0.0%)	1(0.09%)
	ε2/ε3	47(0.44%)	2(0.03%)	13(1.96%)	1(0.09%)	0(0.0%)	0(0.0%)	0(0.0%)	2(0.37%)	0(0.0%)	23(2.06%)	0(0.0%)	6(0.56%)
	ε2/ε4 or ε1/ε3	22(0.21%)	0(0.0%)	8(1.2%)	1(0.09%)	0(0.0%)	0(0.0%)	0(0.0%)	0(0.0%)	0(0.0%)	10(0.89%)	0(0.0%)	3(0.28%)
	ε3/ε3	200(1.89%)	9(0.15%)	50(7.53%)	23(2.12%)	0(0.0%)	0(0.0%)	1(3.7%)	9(1.68%)	0(0.0%)	62(5.54%)	0(0.0%)	46(4.32%)
	ε3/ε4	200(1.89%)	7(0.12%)	56(8.43%)	10(0.92%)	0(0.0%)	0(0.0%)	0(0.0%)	9(1.68%)	0(0.0%)	83(7.42%)	0(0.0%)	35(3.29%)
	ε4/ε4	61(0.58%)	2(0.03%)	17(2.56%)	3(0.28%)	0(0.0%)	0(0.0%)	0(0.0%)	2(0.37%)	0(0.0%)	26(2.32%)	0(0.0%)	11(1.03%)
	Total	10566	5812	664	1086	50	176	27	537	11	1119	20	1064
	APOE:rs449647,chr19:44905307:A>T
		Number of participants (n,%)	EUR (n,%)	AFR (n,%)	AMR (n,%)	EAS (n,%)	SAS (n,%)	MDE (n,%)	AJ (n,%)	FIN (n,%)	AAC (n,%)	CAS (n,%)	CAH (n,%)
	00_00,unknown	0(0.0%)	0(0.0%)	0(0.0%)	0(0.0%)	0(0.0%)	0(0.0%)	0(0.0%)	0(0.0%)	0(0.0%)	0(0.0%)	0(0.0%)	0(0.0%)
	00_CC,unknown	0(0.0%)	0(0.0%)	0(0.0%)	0(0.0%)	0(0.0%)	0(0.0%)	0(0.0%)	0(0.0%)	0(0.0%)	0(0.0%)	0(0.0%)	0(0.0%)
	00_TC,unknown	0(0.0%)	0(0.0%)	0(0.0%)	0(0.0%)	0(0.0%)	0(0.0%)	0(0.0%)	0(0.0%)	0(0.0%)	0(0.0%)	0(0.0%)	0(0.0%)
	TT_00,unknown	0(0.0%)	0(0.0%)	0(0.0%)	0(0.0%)	0(0.0%)	0(0.0%)	0(0.0%)	0(0.0%)	0(0.0%)	0(0.0%)	0(0.0%)	0(0.0%)
	CT_00,unknown	0(0.0%)	0(0.0%)	0(0.0%)	0(0.0%)	0(0.0%)	0(0.0%)	0(0.0%)	0(0.0%)	0(0.0%)	0(0.0%)	0(0.0%)	0(0.0%)
	CC_00,unknown	0(0.0%)	0(0.0%)	0(0.0%)	0(0.0%)	0(0.0%)	0(0.0%)	0(0.0%)	0(0.0%)	0(0.0%)	0(0.0%)	0(0.0%)	0(0.0%)
	ε1/ε1	0(0.0%)	0(0.0%)	0(0.0%)	0(0.0%)	0(0.0%)	0(0.0%)	0(0.0%)	0(0.0%)	0(0.0%)	0(0.0%)	0(0.0%)	0(0.0%)
	ε1/ε2	0(0.0%)	0(0.0%)	0(0.0%)	0(0.0%)	0(0.0%)	0(0.0%)	0(0.0%)	0(0.0%)	0(0.0%)	0(0.0%)	0(0.0%)	0(0.0%)
	ε1/ε4	0(0.0%)	0(0.0%)	0(0.0%)	0(0.0%)	0(0.0%)	0(0.0%)	0(0.0%)	0(0.0%)	0(0.0%)	0(0.0%)	0(0.0%)	0(0.0%)
	ε2/ε2	12(0.11%)	5(0.09%)	0(0.0%)	0(0.0%)	0(0.0%)	0(0.0%)	0(0.0%)	2(0.37%)	0(0.0%)	3(0.27%)	0(0.0%)	2(0.19%)
	ε2/ε3	252(2.38%)	121(2.08%)	18(2.71%)	25(2.3%)	0(0.0%)	6(3.41%)	1(3.7%)	10(1.86%)	0(0.0%)	43(3.84%)	2(10.0%)	26(2.44%)
	ε2/ε4 or ε1/ε3	139(1.31%)	73(1.26%)	22(3.31%)	2(0.18%)	0(0.0%)	1(0.57%)	0(0.0%)	6(1.12%)	0(0.0%)	25(2.23%)	0(0.0%)	10(0.94%)
	ε3/ε3	1527(14.45%)	628(10.81%)	99(14.91%)	269(24.77%)	2(4.0%)	33(18.75%)	6(22.22%)	111(20.67%)	1(9.09%)	157(14.03%)	3(15.0%)	218(20.49%)
	ε3/ε4	1244(11.77%)	434(7.47%)	194(29.22%)	102(9.39%)	3(6.0%)	6(3.41%)	4(14.81%)	63(11.73%)	0(0.0%)	267(23.86%)	1(5.0%)	170(15.98%)
	ε4/ε4	229(2.17%)	17(0.29%)	65(9.79%)	7(0.64%)	3(6.0%)	0(0.0%)	0(0.0%)	0(0.0%)	0(0.0%)	91(8.13%)	1(5.0%)	45(4.23%)
	Total	10566	5812	664	1086	50	176	27	537	11	1119	20	1064
	FN1: rs140926439,chr2:215424292:C>T
		Number of participants (n,%)	EUR (n,%)	AFR (n,%)	AMR (n,%)	EAS (n,%)	SAS (n,%)	MDE (n,%)	AJ (n,%)	FIN (n,%)	AAC (n,%)	CAS (n,%)	CAH (n,%)
	00_00,unknown	0(0.0%)	0(0.0%)	0(0.0%)	0(0.0%)	0(0.0%)	0(0.0%)	0(0.0%)	0(0.0%)	0(0.0%)	0(0.0%)	0(0.0%)	0(0.0%)
	00_CC,unknown	0(0.0%)	0(0.0%)	0(0.0%)	0(0.0%)	0(0.0%)	0(0.0%)	0(0.0%)	0(0.0%)	0(0.0%)	0(0.0%)	0(0.0%)	0(0.0%)
	00_TC,unknown	0(0.0%)	0(0.0%)	0(0.0%)	0(0.0%)	0(0.0%)	0(0.0%)	0(0.0%)	0(0.0%)	0(0.0%)	0(0.0%)	0(0.0%)	0(0.0%)
	TT_00,unknown	0(0.0%)	0(0.0%)	0(0.0%)	0(0.0%)	0(0.0%)	0(0.0%)	0(0.0%)	0(0.0%)	0(0.0%)	0(0.0%)	0(0.0%)	0(0.0%)
	CT_00,unknown	0(0.0%)	0(0.0%)	0(0.0%)	0(0.0%)	0(0.0%)	0(0.0%)	0(0.0%)	0(0.0%)	0(0.0%)	0(0.0%)	0(0.0%)	0(0.0%)
	CC_00,unknown	0(0.0%)	0(0.0%)	0(0.0%)	0(0.0%)	0(0.0%)	0(0.0%)	0(0.0%)	0(0.0%)	0(0.0%)	0(0.0%)	0(0.0%)	0(0.0%)
	ε1/ε1	0(0.0%)	0(0.0%)	0(0.0%)	0(0.0%)	0(0.0%)	0(0.0%)	0(0.0%)	0(0.0%)	0(0.0%)	0(0.0%)	0(0.0%)	0(0.0%)
	ε1/ε2	0(0.0%)	0(0.0%)	0(0.0%)	0(0.0%)	0(0.0%)	0(0.0%)	0(0.0%)	0(0.0%)	0(0.0%)	0(0.0%)	0(0.0%)	0(0.0%)
	ε1/ε4	0(0.0%)	0(0.0%)	0(0.0%)	0(0.0%)	0(0.0%)	0(0.0%)	0(0.0%)	0(0.0%)	0(0.0%)	0(0.0%)	0(0.0%)	0(0.0%)
	ε2/ε2	0(0.0%)	0(0.0%)	0(0.0%)	0(0.0%)	0(0.0%)	0(0.0%)	0(0.0%)	0(0.0%)	0(0.0%)	0(0.0%)	0(0.0%)	0(0.0%)
	ε2/ε3	1(0.01%)	1(0.02%)	0(0.0%)	0(0.0%)	0(0.0%)	0(0.0%)	0(0.0%)	0(0.0%)	0(0.0%)	0(0.0%)	0(0.0%)	0(0.0%)
	ε2/ε4 or ε1/ε3	2(0.02%)	1(0.02%)	0(0.0%)	1(0.09%)	0(0.0%)	0(0.0%)	0(0.0%)	0(0.0%)	0(0.0%)	0(0.0%)	0(0.0%)	0(0.0%)
	ε3/ε3	19(0.18%)	14(0.24%)	0(0.0%)	0(0.0%)	0(0.0%)	0(0.0%)	0(0.0%)	0(0.0%)	0(0.0%)	2(0.18%)	0(0.0%)	3(0.28%)
	ε3/ε4	30(0.28%)	27(0.46%)	0(0.0%)	2(0.18%)	0(0.0%)	0(0.0%)	0(0.0%)	0(0.0%)	0(0.0%)	1(0.09%)	0(0.0%)	0(0.0%)
	ε4/ε4	9(0.08%)	9(0.15%)	0(0.0%)	0(0.0%)	0(0.0%)	0(0.0%)	0(0.0%)	0(0.0%)	0(0.0%)	0(0.0%)	0(0.0%)	0(0.0%)
	Total	10566	5812	664	1086	50	176	27	537	11	1119	20	1064
	FN1: rs116558455,chr2:215386857:G>A
		Number of participants (n,%)	EUR (n,%)	AFR (n,%)	AMR (n,%)	EAS (n,%)	SAS (n,%)	MDE (n,%)	AJ (n,%)	FIN (n,%)	AAC (n,%)	CAS (n,%)	CAH (n,%)
	00_00,unknown	0(0.0%)	0(0.0%)	0(0.0%)	0(0.0%)	0(0.0%)	0(0.0%)	0(0.0%)	0(0.0%)	0(0.0%)	0(0.0%)	0(0.0%)	0(0.0%)
	00_CC,unknown	0(0.0%)	0(0.0%)	0(0.0%)	0(0.0%)	0(0.0%)	0(0.0%)	0(0.0%)	0(0.0%)	0(0.0%)	0(0.0%)	0(0.0%)	0(0.0%)
	00_TC,unknown	0(0.0%)	0(0.0%)	0(0.0%)	0(0.0%)	0(0.0%)	0(0.0%)	0(0.0%)	0(0.0%)	0(0.0%)	0(0.0%)	0(0.0%)	0(0.0%)
	TT_00,unknown	0(0.0%)	0(0.0%)	0(0.0%)	0(0.0%)	0(0.0%)	0(0.0%)	0(0.0%)	0(0.0%)	0(0.0%)	0(0.0%)	0(0.0%)	0(0.0%)
	CT_00,unknown	0(0.0%)	0(0.0%)	0(0.0%)	0(0.0%)	0(0.0%)	0(0.0%)	0(0.0%)	0(0.0%)	0(0.0%)	0(0.0%)	0(0.0%)	0(0.0%)
	CC_00,unknown	0(0.0%)	0(0.0%)	0(0.0%)	0(0.0%)	0(0.0%)	0(0.0%)	0(0.0%)	0(0.0%)	0(0.0%)	0(0.0%)	0(0.0%)	0(0.0%)
	ε1/ε1	0(0.0%)	0(0.0%)	0(0.0%)	0(0.0%)	0(0.0%)	0(0.0%)	0(0.0%)	0(0.0%)	0(0.0%)	0(0.0%)	0(0.0%)	0(0.0%)
	ε1/ε2	0(0.0%)	0(0.0%)	0(0.0%)	0(0.0%)	0(0.0%)	0(0.0%)	0(0.0%)	0(0.0%)	0(0.0%)	0(0.0%)	0(0.0%)	0(0.0%)
	ε1/ε4	0(0.0%)	0(0.0%)	0(0.0%)	0(0.0%)	0(0.0%)	0(0.0%)	0(0.0%)	0(0.0%)	0(0.0%)	0(0.0%)	0(0.0%)	0(0.0%)
	ε2/ε2	0(0.0%)	0(0.0%)	0(0.0%)	0(0.0%)	0(0.0%)	0(0.0%)	0(0.0%)	0(0.0%)	0(0.0%)	0(0.0%)	0(0.0%)	0(0.0%)
	ε2/ε3	1(0.01%)	0(0.0%)	1(0.15%)	0(0.0%)	0(0.0%)	0(0.0%)	0(0.0%)	0(0.0%)	0(0.0%)	0(0.0%)	0(0.0%)	0(0.0%)
	ε2/ε4 or ε1/ε3	0(0.0%)	0(0.0%)	0(0.0%)	0(0.0%)	0(0.0%)	0(0.0%)	0(0.0%)	0(0.0%)	0(0.0%)	0(0.0%)	0(0.0%)	0(0.0%)
	ε3/ε3	5(0.05%)	2(0.03%)	1(0.15%)	0(0.0%)	0(0.0%)	0(0.0%)	0(0.0%)	0(0.0%)	0(0.0%)	2(0.18%)	0(0.0%)	0(0.0%)
	ε3/ε4	11(0.10%)	1(0.02%)	5(0.75%)	0(0.0%)	0(0.0%)	0(0.0%)	0(0.0%)	0(0.0%)	0(0.0%)	2(0.18%)	0(0.0%)	3(0.28%)
	ε4/ε4	1(0.01%)	0(0.0%)	1(0.15%)	0(0.0%)	0(0.0%)	0(0.0%)	0(0.0%)	0(0.0%)	0(0.0%)	0(0.0%)	0(0.0%)	0(0.0%)
	Total	10566	5812	664	1086	50	176	27	537	11	1119	20	1064
	RELN: rs201731543,chr7:103472855:T>C
		Number of participants (n,%)	EUR (n,%)	AFR (n,%)	AMR (n,%)	EAS (n,%)	SAS (n,%)	MDE (n,%)	AJ (n,%)	FIN (n,%)	AAC (n,%)	CAS (n,%)	CAH (n,%)
	00_00,unknown	NP	NP	NP	NP	NP	NP	NP	NP	NP	NP	NP	NP
	00_CC,unknown	NP	NP	NP	NP	NP	NP	NP	NP	NP	NP	NP	NP
	00_TC,unknown	NP	NP	NP	NP	NP	NP	NP	NP	NP	NP	NP	NP
	TT_00,unknown	NP	NP	NP	NP	NP	NP	NP	NP	NP	NP	NP	NP
	CT_00,unknown	NP	NP	NP	NP	NP	NP	NP	NP	NP	NP	NP	NP
	CC_00,unknown	NP	NP	NP	NP	NP	NP	NP	NP	NP	NP	NP	NP
	ε1/ε1	NP	NP	NP	NP	NP	NP	NP	NP	NP	NP	NP	NP
	ε1/ε2	NP	NP	NP	NP	NP	NP	NP	NP	NP	NP	NP	NP
	ε1/ε4	NP	NP	NP	NP	NP	NP	NP	NP	NP	NP	NP	NP
	ε2/ε2	NP	NP	NP	NP	NP	NP	NP	NP	NP	NP	NP	NP
	ε2/ε3	NP	NP	NP	NP	NP	NP	NP	NP	NP	NP	NP	NP
	ε2/ε4 or ε1/ε3	NP	NP	NP	NP	NP	NP	NP	NP	NP	NP	NP	NP
	ε3/ε3	NP	NP	NP	NP	NP	NP	NP	NP	NP	NP	NP	NP
	ε3/ε4	NP	NP	NP	NP	NP	NP	NP	NP	NP	NP	NP	NP
	ε4/ε4	NP	NP	NP	NP	NP	NP	NP	NP	NP	NP	NP	NP
	Total	10566	5812	664	1086	50	176	27	537	11	1119	20	1064
	TOMM40:rs11556505,chr19:44892887:C>T
		Number of participants (n,%)	EUR (n,%)	AFR (n,%)	AMR (n,%)	EAS (n,%)	SAS (n,%)	MDE (n,%)	AJ (n,%)	FIN (n,%)	AAC (n,%)	CAS (n,%)	CAH (n,%)
	00_00,unknown	0(0.0%)	0(0.0%)	0(0.0%)	0(0.0%)	0(0.0%)	0(0.0%)	0(0.0%)	0(0.0%)	0(0.0%)	0(0.0%)	0(0.0%)	0(0.0%)
	00_CC,unknown	0(0.0%)	0(0.0%)	0(0.0%)	0(0.0%)	0(0.0%)	0(0.0%)	0(0.0%)	0(0.0%)	0(0.0%)	0(0.0%)	0(0.0%)	0(0.0%)
	00_TC,unknown	0(0.0%)	0(0.0%)	0(0.0%)	0(0.0%)	0(0.0%)	0(0.0%)	0(0.0%)	0(0.0%)	0(0.0%)	0(0.0%)	0(0.0%)	0(0.0%)
	TT_00,unknown	0(0.0%)	0(0.0%)	0(0.0%)	0(0.0%)	0(0.0%)	0(0.0%)	0(0.0%)	0(0.0%)	0(0.0%)	0(0.0%)	0(0.0%)	0(0.0%)
	CT_00,unknown	0(0.0%)	0(0.0%)	0(0.0%)	0(0.0%)	0(0.0%)	0(0.0%)	0(0.0%)	0(0.0%)	0(0.0%)	0(0.0%)	0(0.0%)	0(0.0%)
	CC_00,unknown	0(0.0%)	0(0.0%)	0(0.0%)	0(0.0%)	0(0.0%)	0(0.0%)	0(0.0%)	0(0.0%)	0(0.0%)	0(0.0%)	0(0.0%)	0(0.0%)
	ε1/ε1	0(0.0%)	0(0.0%)	0(0.0%)	0(0.0%)	0(0.0%)	0(0.0%)	0(0.0%)	0(0.0%)	0(0.0%)	0(0.0%)	0(0.0%)	0(0.0%)
	ε1/ε2	0(0.0%)	0(0.0%)	0(0.0%)	0(0.0%)	0(0.0%)	0(0.0%)	0(0.0%)	0(0.0%)	0(0.0%)	0(0.0%)	0(0.0%)	0(0.0%)
	ε1/ε4	0(0.0%)	0(0.0%)	0(0.0%)	0(0.0%)	0(0.0%)	0(0.0%)	0(0.0%)	0(0.0%)	0(0.0%)	0(0.0%)	0(0.0%)	0(0.0%)
	ε2/ε2	6(0.06%)	0(0.0%)	3(0.45%)	0(0.0%)	0(0.0%)	0(0.0%)	0(0.0%)	0(0.0%)	0(0.0%)	2(0.18%)	0(0.0%)	1(0.09%)
	ε2/ε3	70(0.66%)	7(0.12%)	15(2.26%)	1(0.09%)	1(2.0%)	2(1.14%)	1(3.7%)	1(0.19%)	0(0.0%)	22(1.97%)	0(0.0%)	20(1.88%)
	ε2/ε4 or ε1/ε3	159(1.50%)	100(1.72%)	15(2.26%)	7(0.64%)	0(0.0%)	3(1.7%)	0(0.0%)	6(1.12%)	0(0.0%)	15(1.34%)	1(5.0%)	12(1.13%)
	ε3/ε3	355(3.36%)	155(2.67%)	36(5.42%)	27(2.49%)	0(0.0%)	12(6.82%)	1(3.7%)	17(3.17%)	0(0.0%)	58(5.18%)	0(0.0%)	49(4.61%)
	ε3/ε4	2752(26.04%)	1961(33.74%)	63(9.49%)	216(19.89%)	12(24.0%)	33(18.75%)	4(14.81%)	160(29.8%)	3(27.27%)	136(12.15%)	4(20.0%)	160(15.04%)
	ε4/ε4	911(8.62%)	690(11.87%)	20(3.01%)	46(4.24%)	5(10.0%)	2(1.14%)	2(7.41%)	31(5.77%)	3(27.27%)	61(5.45%)	1(5.0%)	50(4.7%)
	Total	10566	5812	664	1086	50	176	27	537	11	1119	20	1064
	RAB10:rs142787485,chr2:26135287:A>G
		Number of participants (n,%)	EUR (n,%)	AFR (n,%)	AMR (n,%)	EAS (n,%)	SAS (n,%)	MDE (n,%)	AJ (n,%)	FIN (n,%)	AAC (n,%)	CAS (n,%)	CAH (n,%)
	00_00,unknown	0(0.0%)	0(0.0%)	0(0.0%)	0(0.0%)	0(0.0%)	0(0.0%)	0(0.0%)	0(0.0%)	0(0.0%)	0(0.0%)	0(0.0%)	0(0.0%)
	00_CC,unknown	0(0.0%)	0(0.0%)	0(0.0%)	0(0.0%)	0(0.0%)	0(0.0%)	0(0.0%)	0(0.0%)	0(0.0%)	0(0.0%)	0(0.0%)	0(0.0%)
	00_TC,unknown	0(0.0%)	0(0.0%)	0(0.0%)	0(0.0%)	0(0.0%)	0(0.0%)	0(0.0%)	0(0.0%)	0(0.0%)	0(0.0%)	0(0.0%)	0(0.0%)
	TT_00,unknown	0(0.0%)	0(0.0%)	0(0.0%)	0(0.0%)	0(0.0%)	0(0.0%)	0(0.0%)	0(0.0%)	0(0.0%)	0(0.0%)	0(0.0%)	0(0.0%)
	CT_00,unknown	0(0.0%)	0(0.0%)	0(0.0%)	0(0.0%)	0(0.0%)	0(0.0%)	0(0.0%)	0(0.0%)	0(0.0%)	0(0.0%)	0(0.0%)	0(0.0%)
	CC_00,unknown	0(0.0%)	0(0.0%)	0(0.0%)	0(0.0%)	0(0.0%)	0(0.0%)	0(0.0%)	0(0.0%)	0(0.0%)	0(0.0%)	0(0.0%)	0(0.0%)
	ε1/ε1	0(0.0%)	0(0.0%)	0(0.0%)	0(0.0%)	0(0.0%)	0(0.0%)	0(0.0%)	0(0.0%)	0(0.0%)	0(0.0%)	0(0.0%)	0(0.0%)
	ε1/ε2	0(0.0%)	0(0.0%)	0(0.0%)	0(0.0%)	0(0.0%)	0(0.0%)	0(0.0%)	0(0.0%)	0(0.0%)	0(0.0%)	0(0.0%)	0(0.0%)
	ε1/ε4	0(0.0%)	0(0.0%)	0(0.0%)	0(0.0%)	0(0.0%)	0(0.0%)	0(0.0%)	0(0.0%)	0(0.0%)	0(0.0%)	0(0.0%)	0(0.0%)
	ε2/ε2	0(0.0%)	0(0.0%)	0(0.0%)	0(0.0%)	0(0.0%)	0(0.0%)	0(0.0%)	0(0.0%)	0(0.0%)	0(0.0%)	0(0.0%)	0(0.0%)
	ε2/ε3	22(0.21%)	12(0.21%)	0(0.0%)	0(0.0%)	0(0.0%)	2(1.14%)	0(0.0%)	1(0.19%)	0(0.0%)	3(0.27%)	1(5.0%)	3(0.28%)
	ε2/ε4 or ε1/ε3	11(0.10%)	9(0.15%)	0(0.0%)	0(0.0%)	0(0.0%)	0(0.0%)	0(0.0%)	0(0.0%)	0(0.0%)	1(0.09%)	0(0.0%)	1(0.09%)
	ε3/ε3	240(2.27%)	178(3.06%)	0(0.0%)	22(2.03%)	0(0.0%)	4(2.27%)	0(0.0%)	13(2.42%)	0(0.0%)	6(0.54%)	0(0.0%)	17(1.6%)
	ε3/ε4	273(2.58%)	221(3.8%)	2(0.3%)	9(0.83%)	0(0.0%)	1(0.57%)	0(0.0%)	16(2.98%)	0(0.0%)	8(0.71%)	0(0.0%)	16(1.5%)
	ε4/ε4	66(0.62%)	57(0.98%)	1(0.15%)	2(0.18%)	0(0.0%)	0(0.0%)	0(0.0%)	0(0.0%)	0(0.0%)	4(0.36%)	0(0.0%)	2(0.19%)
	Total	10566	5812	664	1086	50	176	27	537	11	1119	20	1064
	LRRC37A: rs2732703,chr17:46275856:T>G
		Number of participants (n,%)	EUR (n,%)	AFR (n,%)	AMR (n,%)	EAS (n,%)	SAS (n,%)	MDE (n,%)	AJ (n,%)	FIN (n,%)	AAC (n,%)	CAS (n,%)	CAH (n,%)
	00_00,unknown	0(0.0%)	0(0.0%)	0(0.0%)	0(0.0%)	0(0.0%)	0(0.0%)	0(0.0%)	0(0.0%)	0(0.0%)	0(0.0%)	0(0.0%)	0(0.0%)
	00_CC,unknown	0(0.0%)	0(0.0%)	0(0.0%)	0(0.0%)	0(0.0%)	0(0.0%)	0(0.0%)	0(0.0%)	0(0.0%)	0(0.0%)	0(0.0%)	0(0.0%)
	00_TC,unknown	0(0.0%)	0(0.0%)	0(0.0%)	0(0.0%)	0(0.0%)	0(0.0%)	0(0.0%)	0(0.0%)	0(0.0%)	0(0.0%)	0(0.0%)	0(0.0%)
	TT_00,unknown	0(0.0%)	0(0.0%)	0(0.0%)	0(0.0%)	0(0.0%)	0(0.0%)	0(0.0%)	0(0.0%)	0(0.0%)	0(0.0%)	0(0.0%)	0(0.0%)
	CT_00,unknown	0(0.0%)	0(0.0%)	0(0.0%)	0(0.0%)	0(0.0%)	0(0.0%)	0(0.0%)	0(0.0%)	0(0.0%)	0(0.0%)	0(0.0%)	0(0.0%)
	CC_00,unknown	0(0.0%)	0(0.0%)	0(0.0%)	0(0.0%)	0(0.0%)	0(0.0%)	0(0.0%)	0(0.0%)	0(0.0%)	0(0.0%)	0(0.0%)	0(0.0%)
	ε1/ε1	0(0.0%)	0(0.0%)	0(0.0%)	0(0.0%)	0(0.0%)	0(0.0%)	0(0.0%)	0(0.0%)	0(0.0%)	0(0.0%)	0(0.0%)	0(0.0%)
	ε1/ε2	0(0.0%)	0(0.0%)	0(0.0%)	0(0.0%)	0(0.0%)	0(0.0%)	0(0.0%)	0(0.0%)	0(0.0%)	0(0.0%)	0(0.0%)	0(0.0%)
	ε1/ε4	0(0.0%)	0(0.0%)	0(0.0%)	0(0.0%)	0(0.0%)	0(0.0%)	0(0.0%)	0(0.0%)	0(0.0%)	0(0.0%)	0(0.0%)	0(0.0%)
	ε2/ε2	5(0.05%)	1(0.02%)	0(0.0%)	0(0.0%)	0(0.0%)	0(0.0%)	0(0.0%)	2(0.37%)	0(0.0%)	1(0.09%)	0(0.0%)	1(0.09%)
	ε2/ε3	108(1.02%)	52(0.89%)	0(0.0%)	12(1.1%)	0(0.0%)	0(0.0%)	1(3.7%)	8(1.49%)	0(0.0%)	18(1.61%)	1(5.0%)	16(1.5%)
	ε2/ε4 or ε1/ε3	75(0.71%)	52(0.89%)	1(0.15%)	5(0.46%)	0(0.0%)	1(0.57%)	0(0.0%)	5(0.93%)	0(0.0%)	5(0.45%)	0(0.0%)	6(0.56%)
	ε3/ε3	1186(11.22%)	756(13.01%)	9(1.36%)	135(12.43%)	0(0.0%)	10(5.68%)	6(22.22%)	97(18.06%)	0(0.0%)	42(3.75%)	1(5.0%)	130(12.22%)
	ε3/ε4	1238(11.72%)	923(15.88%)	13(1.96%)	86(7.92%)	0(0.0%)	4(2.27%)	3(11.11%)	74(13.78%)	2(18.18%)	47(4.2%)	0(0.0%)	86(8.08%)
	ε4/ε4	328(3.10%)	261(4.49%)	4(0.6%)	10(0.92%)	0(0.0%)	0(0.0%)	1(3.7%)	14(2.61%)	2(18.18%)	19(1.7%)	0(0.0%)	17(1.6%)
	Total	10566	5812	664	1086	50	176	27	537	11	1119	20	1064
	NFIC: rs9749589,chr19:3405594: T>A
		Number of participants (n,%)	EUR (n,%)	AFR (n,%)	AMR (n,%)	EAS (n,%)	SAS (n,%)	MDE (n,%)	AJ (n,%)	FIN (n,%)	AAC (n,%)	CAS (n,%)	CAH (n,%)
	00_00,unknown	NP	NP	NP	NP	NP	NP	NP	NP	NP	NP	NP	NP
	00_CC,unknown	NP	NP	NP	NP	NP	NP	NP	NP	NP	NP	NP	NP
	00_TC,unknown	NP	NP	NP	NP	NP	NP	NP	NP	NP	NP	NP	NP
	TT_00,unknown	NP	NP	NP	NP	NP	NP	NP	NP	NP	NP	NP	NP
	CT_00,unknown	NP	NP	NP	NP	NP	NP	NP	NP	NP	NP	NP	NP
	CC_00,unknown	NP	NP	NP	NP	NP	NP	NP	NP	NP	NP	NP	NP
	ε1/ε1	NP	NP	NP	NP	NP	NP	NP	NP	NP	NP	NP	NP
	ε1/ε2	NP	NP	NP	NP	NP	NP	NP	NP	NP	NP	NP	NP
	ε1/ε4	NP	NP	NP	NP	NP	NP	NP	NP	NP	NP	NP	NP
	ε2/ε2	NP	NP	NP	NP	NP	NP	NP	NP	NP	NP	NP	NP
	ε2/ε3	NP	NP	NP	NP	NP	NP	NP	NP	NP	NP	NP	NP
	ε2/ε4 or ε1/ε3	NP	NP	NP	NP	NP	NP	NP	NP	NP	NP	NP	NP
	ε3/ε3	NP	NP	NP	NP	NP	NP	NP	NP	NP	NP	NP	NP
	ε3/ε4	NP	NP	NP	NP	NP	NP	NP	NP	NP	NP	NP	NP
	ε4/ε4	NP	NP	NP	NP	NP	NP	NP	NP	NP	NP	NP	NP
	Total	10566	5812	664	1086	50	176	27	537	11	1119	20	1064
	APOE3 Christchurch :rs121918393,chr19:44908756:C>A
		Number of participants (n,%)	EUR (n,%)	AFR (n,%)	AMR (n,%)	EAS (n,%)	SAS (n,%)	MDE (n,%)	AJ (n,%)	FIN (n,%)	AAC (n,%)	CAS (n,%)	CAH (n,%)
	00_00,unknown	NP	NP	NP	NP	NP	NP	NP	NP	NP	NP	NP	NP
	00_CC,unknown	NP	NP	NP	NP	NP	NP	NP	NP	NP	NP	NP	NP
	00_TC,unknown	NP	NP	NP	NP	NP	NP	NP	NP	NP	NP	NP	NP
	TT_00,unknown	NP	NP	NP	NP	NP	NP	NP	NP	NP	NP	NP	NP
	CT_00,unknown	NP	NP	NP	NP	NP	NP	NP	NP	NP	NP	NP	NP
	CC_00,unknown	NP	NP	NP	NP	NP	NP	NP	NP	NP	NP	NP	NP
	ε1/ε1	NP	NP	NP	NP	NP	NP	NP	NP	NP	NP	NP	NP
	ε1/ε2	NP	NP	NP	NP	NP	NP	NP	NP	NP	NP	NP	NP
	ε1/ε4	NP	NP	NP	NP	NP	NP	NP	NP	NP	NP	NP	NP
	ε2/ε2	NP	NP	NP	NP	NP	NP	NP	NP	NP	NP	NP	NP
	ε2/ε3	NP	NP	NP	NP	NP	NP	NP	NP	NP	NP	NP	NP
	ε2/ε4 or ε1/ε3	NP	NP	NP	NP	NP	NP	NP	NP	NP	NP	NP	NP
	ε3/ε3	NP	NP	NP	NP	NP	NP	NP	NP	NP	NP	NP	NP
	ε3/ε4	NP	NP	NP	NP	NP	NP	NP	NP	NP	NP	NP	NP
	ε4/ε4	NP	NP	NP	NP	NP	NP	NP	NP	NP	NP	NP	NP
	Total	10566	5812	664	1086	50	176	27	537	11	1119	20	1064
Controls
	Protective variants
	ABCA7:rs72973581,chr19:1043104:G>A
		Number of participants (n,%)	EUR (n,%)	AFR (n,%)	AMR (n,%)	EAS (n,%)	SAS (n,%)	MDE (n,%)	AJ (n,%)	FIN (n,%)	AAC (n,%)	CAS (n,%)	CAH (n,%)
	00_00,unknown	0(0.0%)	0(0.0%)	0(0.0%)	0(0.0%)	0(0.0%)	0(0.0%)	0(0.0%)	0(0.0%)	0(0.0%)	0(0.0%)	0(0.0%)	0(0.0%)
	00_CC,unknown	0(0.0%)	0(0.0%)	0(0.0%)	0(0.0%)	0(0.0%)	0(0.0%)	0(0.0%)	0(0.0%)	0(0.0%)	0(0.0%)	0(0.0%)	0(0.0%)
	00_TC,unknown	0(0.0%)	0(0.0%)	0(0.0%)	0(0.0%)	0(0.0%)	0(0.0%)	0(0.0%)	0(0.0%)	0(0.0%)	0(0.0%)	0(0.0%)	0(0.0%)
	TT_00,unknown	0(0.0%)	0(0.0%)	0(0.0%)	0(0.0%)	0(0.0%)	0(0.0%)	0(0.0%)	0(0.0%)	0(0.0%)	0(0.0%)	0(0.0%)	0(0.0%)
	CT_00,unknown	0(0.0%)	0(0.0%)	0(0.0%)	0(0.0%)	0(0.0%)	0(0.0%)	0(0.0%)	0(0.0%)	0(0.0%)	0(0.0%)	0(0.0%)	0(0.0%)
	CC_00,unknown	0(0.0%)	0(0.0%)	0(0.0%)	0(0.0%)	0(0.0%)	0(0.0%)	0(0.0%)	0(0.0%)	0(0.0%)	0(0.0%)	0(0.0%)	0(0.0%)
	ε1/ε1	0(0.0%)	0(0.0%)	0(0.0%)	0(0.0%)	0(0.0%)	0(0.0%)	0(0.0%)	0(0.0%)	0(0.0%)	0(0.0%)	0(0.0%)	0(0.0%)
	ε1/ε2	0(0.0%)	0(0.0%)	0(0.0%)	0(0.0%)	0(0.0%)	0(0.0%)	0(0.0%)	0(0.0%)	0(0.0%)	0(0.0%)	0(0.0%)	0(0.0%)
	ε1/ε4	0(0.0%)	0(0.0%)	0(0.0%)	0(0.0%)	0(0.0%)	0(0.0%)	0(0.0%)	0(0.0%)	0(0.0%)	0(0.0%)	0(0.0%)	0(0.0%)
	ε2/ε2	3(0.02%)	1(0.02%)	1(0.06%)	0(0.0%)	0(0.0%)	0(0.0%)	0(0.0%)	0(0.0%)	0(0.0%)	1(0.06%)	0(0.0%)	0(0.0%)
	ε2/ε3	85(0.52%)	43(0.97%)	1(0.06%)	13(0.33%)	0(0.0%)	6(0.26%)	0(0.0%)	2(0.44%)	0(0.0%)	9(0.58%)	1(0.76%)	10(0.6%)
	ε2/ε4 or ε1/ε3	23(0.14%)	9(0.2%)	2(0.12%)	1(0.03%)	0(0.0%)	0(0.0%)	0(0.0%)	0(0.0%)	0(0.0%)	7(0.45%)	0(0.0%)	4(0.24%)
	ε3/ε3	527(3.25%)	266(6.03%)	1(0.06%)	121(3.05%)	0(0.0%)	57(2.5%)	0(0.0%)	21(4.58%)	0(0.0%)	20(1.28%)	7(5.34%)	34(2.03%)
	ε3/ε4	203(1.25%)	116(2.63%)	2(0.12%)	23(0.58%)	0(0.0%)	18(0.79%)	0(0.0%)	14(3.05%)	0(0.0%)	13(0.83%)	2(1.53%)	15(0.9%)
	ε4/ε4	22(0.13%)	16(0.36%)	1(0.06%)	0(0.0%)	0(0.0%)	0(0.0%)	0(0.0%)	4(0.87%)	0(0.0%)	1(0.06%)	0(0.0%)	0(0.0%)
	Total	16217	4411	1685	3967	29	2279	9	459	12	1563	131	1672
	APP:rs466433,chr21:26171645:A>G
		Number of participants (n,%)	EUR (n,%)	AFR (n,%)	AMR (n,%)	EAS (n,%)	SAS (n,%)	MDE (n,%)	AJ (n,%)	FIN (n,%)	AAC (n,%)	CAS (n,%)	CAH (n,%)
	00_00,unknown	0(0.0%)	0(0.0%)	0(0.0%)	0(0.0%)	0(0.0%)	0(0.0%)	0(0.0%)	0(0.0%)	0(0.0%)	0(0.0%)	0(0.0%)	0(0.0%)
	00_CC,unknown	0(0.0%)	0(0.0%)	0(0.0%)	0(0.0%)	0(0.0%)	0(0.0%)	0(0.0%)	0(0.0%)	0(0.0%)	0(0.0%)	0(0.0%)	0(0.0%)
	00_TC,unknown	0(0.0%)	0(0.0%)	0(0.0%)	0(0.0%)	0(0.0%)	0(0.0%)	0(0.0%)	0(0.0%)	0(0.0%)	0(0.0%)	0(0.0%)	0(0.0%)
	TT_00,unknown	0(0.0%)	0(0.0%)	0(0.0%)	0(0.0%)	0(0.0%)	0(0.0%)	0(0.0%)	0(0.0%)	0(0.0%)	0(0.0%)	0(0.0%)	0(0.0%)
	CT_00,unknown	0(0.0%)	0(0.0%)	0(0.0%)	0(0.0%)	0(0.0%)	0(0.0%)	0(0.0%)	0(0.0%)	0(0.0%)	0(0.0%)	0(0.0%)	0(0.0%)
	CC_00,unknown	0(0.0%)	0(0.0%)	0(0.0%)	0(0.0%)	0(0.0%)	0(0.0%)	0(0.0%)	0(0.0%)	0(0.0%)	0(0.0%)	0(0.0%)	0(0.0%)
	ε1/ε1	0(0.0%)	0(0.0%)	0(0.0%)	0(0.0%)	0(0.0%)	0(0.0%)	0(0.0%)	0(0.0%)	0(0.0%)	0(0.0%)	0(0.0%)	0(0.0%)
	ε1/ε2	0(0.0%)	0(0.0%)	0(0.0%)	0(0.0%)	0(0.0%)	0(0.0%)	0(0.0%)	0(0.0%)	0(0.0%)	0(0.0%)	0(0.0%)	0(0.0%)
	ε1/ε4	0(0.0%)	0(0.0%)	0(0.0%)	0(0.0%)	0(0.0%)	0(0.0%)	0(0.0%)	0(0.0%)	0(0.0%)	0(0.0%)	0(0.0%)	0(0.0%)
	ε2/ε2	20(0.12%)	0(0.0%)	8(0.47%)	2(0.05%)	0(0.0%)	1(0.04%)	0(0.0%)	0(0.0%)	0(0.0%)	7(0.45%)	1(0.76%)	1(0.06%)
	ε2/ε3	265(1.63%)	14(0.32%)	93(5.52%)	44(1.11%)	1(3.45%)	34(1.49%)	0(0.0%)	0(0.0%)	0(0.0%)	48(3.07%)	2(1.53%)	29(1.73%)
	ε2/ε4 or ε1/ε3	67(0.41%)	1(0.02%)	31(1.84%)	3(0.08%)	0(0.0%)	6(0.26%)	0(0.0%)	0(0.0%)	0(0.0%)	20(1.28%)	0(0.0%)	6(0.36%)
	ε3/ε3	1755(10.82%)	120(2.72%)	303(17.98%)	623(15.7%)	7(24.14%)	275(12.07%)	1(11.11%)	3(0.65%)	0(0.0%)	252(16.12%)	5(3.82%)	166(9.93%)
	ε3/ε4	601(3.70%)	45(1.02%)	182(10.8%)	123(3.1%)	4(13.79%)	74(3.25%)	0(0.0%)	1(0.22%)	0(0.0%)	121(7.74%)	2(1.53%)	49(2.93%)
	ε4/ε4	67(0.41%)	5(0.11%)	27(1.6%)	6(0.15%)	2(6.9%)	3(0.13%)	0(0.0%)	0(0.0%)	0(0.0%)	17(1.09%)	0(0.0%)	7(0.42%)
	Total	16217	4411	1685	3967	29	2279	9	459	12	1563	131	1672
	APP:rs364048,chr21:26171723:T>C
		Number of participants (n,%)	EUR (n,%)	AFR (n,%)	AMR (n,%)	EAS (n,%)	SAS (n,%)	MDE (n,%)	AJ (n,%)	FIN (n,%)	AAC (n,%)	CAS (n,%)	CAH (n,%)
	00_00,unknown	0(0.0%)	0(0.0%)	0(0.0%)	0(0.0%)	0(0.0%)	0(0.0%)	0(0.0%)	0(0.0%)	0(0.0%)	0(0.0%)	0(0.0%)	0(0.0%)
	00_CC,unknown	0(0.0%)	0(0.0%)	0(0.0%)	0(0.0%)	0(0.0%)	0(0.0%)	0(0.0%)	0(0.0%)	0(0.0%)	0(0.0%)	0(0.0%)	0(0.0%)
	00_TC,unknown	0(0.0%)	0(0.0%)	0(0.0%)	0(0.0%)	0(0.0%)	0(0.0%)	0(0.0%)	0(0.0%)	0(0.0%)	0(0.0%)	0(0.0%)	0(0.0%)
	TT_00,unknown	0(0.0%)	0(0.0%)	0(0.0%)	0(0.0%)	0(0.0%)	0(0.0%)	0(0.0%)	0(0.0%)	0(0.0%)	0(0.0%)	0(0.0%)	0(0.0%)
	CT_00,unknown	0(0.0%)	0(0.0%)	0(0.0%)	0(0.0%)	0(0.0%)	0(0.0%)	0(0.0%)	0(0.0%)	0(0.0%)	0(0.0%)	0(0.0%)	0(0.0%)
	CC_00,unknown	0(0.0%)	0(0.0%)	0(0.0%)	0(0.0%)	0(0.0%)	0(0.0%)	0(0.0%)	0(0.0%)	0(0.0%)	0(0.0%)	0(0.0%)	0(0.0%)
	ε1/ε1	0(0.0%)	0(0.0%)	0(0.0%)	0(0.0%)	0(0.0%)	0(0.0%)	0(0.0%)	0(0.0%)	0(0.0%)	0(0.0%)	0(0.0%)	0(0.0%)
	ε1/ε2	0(0.0%)	0(0.0%)	0(0.0%)	0(0.0%)	0(0.0%)	0(0.0%)	0(0.0%)	0(0.0%)	0(0.0%)	0(0.0%)	0(0.0%)	0(0.0%)
	ε1/ε4	0(0.0%)	0(0.0%)	0(0.0%)	0(0.0%)	0(0.0%)	0(0.0%)	0(0.0%)	0(0.0%)	0(0.0%)	0(0.0%)	0(0.0%)	0(0.0%)
	ε2/ε2	19(0.12%)	0(0.0%)	7(0.42%)	2(0.05%)	0(0.0%)	1(0.04%)	0(0.0%)	0(0.0%)	0(0.0%)	7(0.45%)	1(0.76%)	1(0.06%)
	ε2/ε3	266(1.64%)	14(0.32%)	93(5.52%)	45(1.13%)	1(3.45%)	34(1.49%)	0(0.0%)	0(0.0%)	0(0.0%)	48(3.07%)	2(1.53%)	29(1.73%)
	ε2/ε4 or ε1/ε3	68(0.42%)	1(0.02%)	31(1.84%)	3(0.08%)	0(0.0%)	6(0.26%)	0(0.0%)	0(0.0%)	0(0.0%)	21(1.34%)	0(0.0%)	6(0.36%)
	ε3/ε3	1770(10.91%)	122(2.77%)	305(18.1%)	626(15.78%)	7(24.14%)	277(12.15%)	1(11.11%)	3(0.65%)	0(0.0%)	253(16.19%)	6(4.58%)	170(10.17%)
	ε3/ε4	605(3.73%)	45(1.02%)	182(10.8%)	124(3.13%)	4(13.79%)	74(3.25%)	0(0.0%)	1(0.22%)	0(0.0%)	124(7.93%)	2(1.53%)	49(2.93%)
	ε4/ε4	68(0.42%)	5(0.11%)	27(1.6%)	6(0.15%)	2(6.9%)	3(0.13%)	0(0.0%)	0(0.0%)	0(0.0%)	17(1.09%)	0(0.0%)	8(0.48%)
	Total	16217	4411	1685	3967	29	2279	9	459	12	1563	131	1672
	NOCT:rs13116075,chr4:139008878:A>G
		Number of participants (n,%)	EUR (n,%)	AFR (n,%)	AMR (n,%)	EAS (n,%)	SAS (n,%)	MDE (n,%)	AJ (n,%)	FIN (n,%)	AAC (n,%)	CAS (n,%)	CAH (n,%)
	00_00,unknown	0(0.0%)	0(0.0%)	0(0.0%)	0(0.0%)	0(0.0%)	0(0.0%)	0(0.0%)	0(0.0%)	0(0.0%)	0(0.0%)	0(0.0%)	0(0.0%)
	00_CC,unknown	0(0.0%)	0(0.0%)	0(0.0%)	0(0.0%)	0(0.0%)	0(0.0%)	0(0.0%)	0(0.0%)	0(0.0%)	0(0.0%)	0(0.0%)	0(0.0%)
	00_TC,unknown	0(0.0%)	0(0.0%)	0(0.0%)	0(0.0%)	0(0.0%)	0(0.0%)	0(0.0%)	0(0.0%)	0(0.0%)	0(0.0%)	0(0.0%)	0(0.0%)
	TT_00,unknown	0(0.0%)	0(0.0%)	0(0.0%)	0(0.0%)	0(0.0%)	0(0.0%)	0(0.0%)	0(0.0%)	0(0.0%)	0(0.0%)	0(0.0%)	0(0.0%)
	CT_00,unknown	0(0.0%)	0(0.0%)	0(0.0%)	0(0.0%)	0(0.0%)	0(0.0%)	0(0.0%)	0(0.0%)	0(0.0%)	0(0.0%)	0(0.0%)	0(0.0%)
	CC_00,unknown	0(0.0%)	0(0.0%)	0(0.0%)	0(0.0%)	0(0.0%)	0(0.0%)	0(0.0%)	0(0.0%)	0(0.0%)	0(0.0%)	0(0.0%)	0(0.0%)
	ε1/ε1	0(0.0%)	0(0.0%)	0(0.0%)	0(0.0%)	0(0.0%)	0(0.0%)	0(0.0%)	0(0.0%)	0(0.0%)	0(0.0%)	0(0.0%)	0(0.0%)
	ε1/ε2	0(0.0%)	0(0.0%)	0(0.0%)	0(0.0%)	0(0.0%)	0(0.0%)	0(0.0%)	0(0.0%)	0(0.0%)	0(0.0%)	0(0.0%)	0(0.0%)
	ε1/ε4	0(0.0%)	0(0.0%)	0(0.0%)	0(0.0%)	0(0.0%)	0(0.0%)	0(0.0%)	0(0.0%)	0(0.0%)	0(0.0%)	0(0.0%)	0(0.0%)
	ε2/ε2	12(0.07%)	6(0.14%)	0(0.0%)	2(0.05%)	0(0.0%)	1(0.04%)	0(0.0%)	0(0.0%)	0(0.0%)	2(0.13%)	0(0.0%)	1(0.06%)
	ε2/ε3	266(1.64%)	105(2.38%)	8(0.47%)	37(0.93%)	0(0.0%)	26(1.14%)	0(0.0%)	14(3.05%)	0(0.0%)	28(1.79%)	1(0.76%)	47(2.81%)
	ε2/ε4 or ε1/ε3	54(0.33%)	20(0.45%)	3(0.18%)	7(0.18%)	0(0.0%)	5(0.22%)	0(0.0%)	2(0.44%)	0(0.0%)	12(0.77%)	0(0.0%)	5(0.3%)
	ε3/ε3	1863(11.49%)	734(16.64%)	30(1.78%)	423(10.66%)	0(0.0%)	261(11.45%)	1(11.11%)	79(17.21%)	0(0.0%)	95(6.08%)	19(14.5%)	221(13.22%)
	ε3/ε4	627(3.87%)	300(6.8%)	23(1.36%)	94(2.37%)	0(0.0%)	55(2.41%)	1(11.11%)	34(7.41%)	1(8.33%)	44(2.82%)	3(2.29%)	72(4.31%)
	ε4/ε4	73(0.45%)	36(0.82%)	4(0.24%)	7(0.18%)	1(3.45%)	5(0.22%)	0(0.0%)	2(0.44%)	0(0.0%)	5(0.32%)	0(0.0%)	13(0.78%)
	Total	16217	4411	1685	3967	29	2279	9	459	12	1563	131	1672
	SORL1:rs11218343,hr11:121564878:T>C
		Number of participants (n,%)	EUR (n,%)	AFR (n,%)	AMR (n,%)	EAS (n,%)	SAS (n,%)	MDE (n,%)	AJ (n,%)	FIN (n,%)	AAC (n,%)	CAS (n,%)	CAH (n,%)
	00_00,unknown	0(0.0%)	0(0.0%)	0(0.0%)	0(0.0%)	0(0.0%)	0(0.0%)	0(0.0%)	0(0.0%)	0(0.0%)	0(0.0%)	0(0.0%)	0(0.0%)
	00_CC,unknown	0(0.0%)	0(0.0%)	0(0.0%)	0(0.0%)	0(0.0%)	0(0.0%)	0(0.0%)	0(0.0%)	0(0.0%)	0(0.0%)	0(0.0%)	0(0.0%)
	00_TC,unknown	0(0.0%)	0(0.0%)	0(0.0%)	0(0.0%)	0(0.0%)	0(0.0%)	0(0.0%)	0(0.0%)	0(0.0%)	0(0.0%)	0(0.0%)	0(0.0%)
	TT_00,unknown	0(0.0%)	0(0.0%)	0(0.0%)	0(0.0%)	0(0.0%)	0(0.0%)	0(0.0%)	0(0.0%)	0(0.0%)	0(0.0%)	0(0.0%)	0(0.0%)
	CT_00,unknown	0(0.0%)	0(0.0%)	0(0.0%)	0(0.0%)	0(0.0%)	0(0.0%)	0(0.0%)	0(0.0%)	0(0.0%)	0(0.0%)	0(0.0%)	0(0.0%)
	CC_00,unknown	0(0.0%)	0(0.0%)	0(0.0%)	0(0.0%)	0(0.0%)	0(0.0%)	0(0.0%)	0(0.0%)	0(0.0%)	0(0.0%)	0(0.0%)	0(0.0%)
	ε1/ε1	0(0.0%)	0(0.0%)	0(0.0%)	0(0.0%)	0(0.0%)	0(0.0%)	0(0.0%)	0(0.0%)	0(0.0%)	0(0.0%)	0(0.0%)	0(0.0%)
	ε1/ε2	0(0.0%)	0(0.0%)	0(0.0%)	0(0.0%)	0(0.0%)	0(0.0%)	0(0.0%)	0(0.0%)	0(0.0%)	0(0.0%)	0(0.0%)	0(0.0%)
	ε1/ε4	0(0.0%)	0(0.0%)	0(0.0%)	0(0.0%)	0(0.0%)	0(0.0%)	0(0.0%)	0(0.0%)	0(0.0%)	0(0.0%)	0(0.0%)	0(0.0%)
	ε2/ε2	8(0.05%)	1(0.02%)	2(0.12%)	1(0.03%)	0(0.0%)	1(0.04%)	0(0.0%)	0(0.0%)	0(0.0%)	1(0.06%)	0(0.0%)	2(0.12%)
	ε2/ε3	210(1.29%)	40(0.91%)	37(2.2%)	28(0.71%)	1(3.45%)	28(1.23%)	0(0.0%)	5(1.09%)	0(0.0%)	44(2.82%)	2(1.53%)	25(1.5%)
	ε2/ε4 or ε1/ε3	37(0.23%)	6(0.14%)	10(0.59%)	5(0.13%)	0(0.0%)	6(0.26%)	0(0.0%)	0(0.0%)	0(0.0%)	8(0.51%)	0(0.0%)	2(0.12%)
	ε3/ε3	1386(8.55%)	214(4.85%)	125(7.42%)	448(11.29%)	9(31.03%)	268(11.76%)	0(0.0%)	28(6.1%)	0(0.0%)	149(9.53%)	17(12.98%)	128(7.66%)
	ε3/ε4	456(2.81%)	81(1.84%)	73(4.33%)	104(2.62%)	4(13.79%)	66(2.9%)	0(0.0%)	16(3.49%)	0(0.0%)	61(3.9%)	1(0.76%)	50(2.99%)
	ε4/ε4	49(0.30%)	12(0.27%)	10(0.59%)	8(0.2%)	1(3.45%)	5(0.22%)	0(0.0%)	0(0.0%)	0(0.0%)	6(0.38%)	1(0.76%)	6(0.36%)
	Total	16217	4411	1685	3967	29	2279	9	459	12	1563	131	1672
	SLC24A4:rs12881735,chr14:92466484:T>C
		Number of participants (n,%)	EUR (n,%)	AFR (n,%)	AMR (n,%)	EAS (n,%)	SAS (n,%)	MDE (n,%)	AJ (n,%)	FIN (n,%)	AAC (n,%)	CAS (n,%)	CAH (n,%)
	00_00,unknown	0(0.0%)	0(0.0%)	0(0.0%)	0(0.0%)	0(0.0%)	0(0.0%)	0(0.0%)	0(0.0%)	0(0.0%)	0(0.0%)	0(0.0%)	0(0.0%)
	00_CC,unknown	0(0.0%)	0(0.0%)	0(0.0%)	0(0.0%)	0(0.0%)	0(0.0%)	0(0.0%)	0(0.0%)	0(0.0%)	0(0.0%)	0(0.0%)	0(0.0%)
	00_TC,unknown	0(0.0%)	0(0.0%)	0(0.0%)	0(0.0%)	0(0.0%)	0(0.0%)	0(0.0%)	0(0.0%)	0(0.0%)	0(0.0%)	0(0.0%)	0(0.0%)
	TT_00,unknown	0(0.0%)	0(0.0%)	0(0.0%)	0(0.0%)	0(0.0%)	0(0.0%)	0(0.0%)	0(0.0%)	0(0.0%)	0(0.0%)	0(0.0%)	0(0.0%)
	CT_00,unknown	0(0.0%)	0(0.0%)	0(0.0%)	0(0.0%)	0(0.0%)	0(0.0%)	0(0.0%)	0(0.0%)	0(0.0%)	0(0.0%)	0(0.0%)	0(0.0%)
	CC_00,unknown	0(0.0%)	0(0.0%)	0(0.0%)	0(0.0%)	0(0.0%)	0(0.0%)	0(0.0%)	0(0.0%)	0(0.0%)	0(0.0%)	0(0.0%)	0(0.0%)
	ε1/ε1	0(0.0%)	0(0.0%)	0(0.0%)	0(0.0%)	0(0.0%)	0(0.0%)	0(0.0%)	0(0.0%)	0(0.0%)	0(0.0%)	0(0.0%)	0(0.0%)
	ε1/ε2	0(0.0%)	0(0.0%)	0(0.0%)	0(0.0%)	0(0.0%)	0(0.0%)	0(0.0%)	0(0.0%)	0(0.0%)	0(0.0%)	0(0.0%)	0(0.0%)
	ε1/ε4	0(0.0%)	0(0.0%)	0(0.0%)	0(0.0%)	0(0.0%)	0(0.0%)	0(0.0%)	0(0.0%)	0(0.0%)	0(0.0%)	0(0.0%)	0(0.0%)
	ε2/ε2	17(0.10%)	9(0.2%)	3(0.18%)	1(0.03%)	0(0.0%)	1(0.04%)	0(0.0%)	0(0.0%)	0(0.0%)	2(0.13%)	0(0.0%)	1(0.06%)
	ε2/ε3	490(3.02%)	171(3.88%)	54(3.2%)	71(1.79%)	1(3.45%)	58(2.54%)	0(0.0%)	19(4.14%)	1(8.33%)	57(3.65%)	6(4.58%)	52(3.11%)
	ε2/ε4 or ε1/ε3	108(0.66%)	36(0.82%)	18(1.07%)	8(0.2%)	1(3.45%)	11(0.48%)	0(0.0%)	2(0.44%)	0(0.0%)	22(1.41%)	1(0.76%)	9(0.54%)
	ε3/ε3	3513(21.66%)	1015(23.01%)	192(11.39%)	1067(26.9%)	0(0.0%)	554(24.31%)	4(44.44%)	110(23.97%)	1(8.33%)	197(12.6%)	26(19.85%)	347(20.75%)
	ε3/ε4	1251(7.71%)	443(10.04%)	119(7.06%)	259(6.53%)	4(13.79%)	139(6.1%)	1(11.11%)	46(10.02%)	1(8.33%)	109(6.97%)	7(5.34%)	123(7.36%)
	ε4/ε4	119(0.73%)	49(1.11%)	17(1.01%)	12(0.3%)	2(6.9%)	8(0.35%)	0(0.0%)	4(0.87%)	0(0.0%)	15(0.96%)	1(0.76%)	11(0.66%)
	Total	16217	4411	1685	3967	29	2279	9	459	12	1563	131	1672
	CASS4:rs6024870,chr20:56422512:G>A
		Number of participants (n,%)	EUR (n,%)	AFR (n,%)	AMR (n,%)	EAS (n,%)	SAS (n,%)	MDE (n,%)	AJ (n,%)	FIN (n,%)	AAC (n,%)	CAS (n,%)	CAH (n,%)
	00_00,unknown	0(0.0%)	0(0.0%)	0(0.0%)	0(0.0%)	0(0.0%)	0(0.0%)	0(0.0%)	0(0.0%)	0(0.0%)	0(0.0%)	0(0.0%)	0(0.0%)
	00_CC,unknown	0(0.0%)	0(0.0%)	0(0.0%)	0(0.0%)	0(0.0%)	0(0.0%)	0(0.0%)	0(0.0%)	0(0.0%)	0(0.0%)	0(0.0%)	0(0.0%)
	00_TC,unknown	0(0.0%)	0(0.0%)	0(0.0%)	0(0.0%)	0(0.0%)	0(0.0%)	0(0.0%)	0(0.0%)	0(0.0%)	0(0.0%)	0(0.0%)	0(0.0%)
	TT_00,unknown	0(0.0%)	0(0.0%)	0(0.0%)	0(0.0%)	0(0.0%)	0(0.0%)	0(0.0%)	0(0.0%)	0(0.0%)	0(0.0%)	0(0.0%)	0(0.0%)
	CT_00,unknown	0(0.0%)	0(0.0%)	0(0.0%)	0(0.0%)	0(0.0%)	0(0.0%)	0(0.0%)	0(0.0%)	0(0.0%)	0(0.0%)	0(0.0%)	0(0.0%)
	CC_00,unknown	0(0.0%)	0(0.0%)	0(0.0%)	0(0.0%)	0(0.0%)	0(0.0%)	0(0.0%)	0(0.0%)	0(0.0%)	0(0.0%)	0(0.0%)	0(0.0%)
	ε1/ε1	0(0.0%)	0(0.0%)	0(0.0%)	0(0.0%)	0(0.0%)	0(0.0%)	0(0.0%)	0(0.0%)	0(0.0%)	0(0.0%)	0(0.0%)	0(0.0%)
	ε1/ε2	0(0.0%)	0(0.0%)	0(0.0%)	0(0.0%)	0(0.0%)	0(0.0%)	0(0.0%)	0(0.0%)	0(0.0%)	0(0.0%)	0(0.0%)	0(0.0%)
	ε1/ε4	1(0.01%)	0(0.0%)	1(0.06%)	0(0.0%)	0(0.0%)	0(0.0%)	0(0.0%)	0(0.0%)	0(0.0%)	0(0.0%)	0(0.0%)	0(0.0%)
	ε2/ε2	16(0.10	5(0.11%)	5(0.3%)	0(0.0%)	0(0.0%)	0(0.0%)	0(0.0%)	0(0.0%)	0(0.0%)	4(0.26%)	0(0.0%)	2(0.12%)
	ε2/ε3	214(1.32%)	64(1.45%)	38(2.26%)	30(0.76%)	0(0.0%)	7(0.31%)	0(0.0%)	7(1.53%)	0(0.0%)	41(2.62%)	3(2.29%)	24(1.44%)
	ε2/ε4 or ε1/ε3	53(0.33%)	14(0.32%)	13(0.77%)	5(0.13%)	0(0.0%)	0(0.0%)	0(0.0%)	3(0.65%)	0(0.0%)	11(0.7%)	0(0.0%)	7(0.42%)
	ε3/ε3	1350(8.32%)	397(9.0%)	134(7.95%)	365(9.2%)	0(0.0%)	48(2.11%)	0(0.0%)	80(17.43%)	0(0.0%)	121(7.74%)	5(3.82%)	200(11.96%)
	ε3/ε4	543(3.35%)	180(4.08%)	80(4.75%)	73(1.84%)	0(0.0%)	10(0.44%)	1(11.11%)	44(9.59%)	0(0.0%)	76(4.86%)	2(1.53%)	77(4.61%)
	ε4/ε4	54(0.33%)	18(0.41%)	11(0.65%)	5(0.13%)	0(0.0%)	1(0.04%)	0(0.0%)	4(0.87%)	0(0.0%)	6(0.38%)	1(0.76%)	8(0.48%)
	Total	16217	4411	1685	3967	29	2279	9	459	12	1563	131	1672
	EPHA1:rs11762262,chr7:143410783:C>A
		Number of participants (n,%)	EUR (n,%)	AFR (n,%)	AMR (n,%)	EAS (n,%)	SAS (n,%)	MDE (n,%)	AJ (n,%)	FIN (n,%)	AAC (n,%)	CAS (n,%)	CAH (n,%)
	00_00,unknown	NP	NP	NP	NP	NP	NP	NP	NP	NP	NP	NP	NP
	00_CC,unknown	NP	NP	NP	NP	NP	NP	NP	NP	NP	NP	NP	NP
	00_TC,unknown	NP	NP	NP	NP	NP	NP	NP	NP	NP	NP	NP	NP
	TT_00,unknown	NP	NP	NP	NP	NP	NP	NP	NP	NP	NP	NP	NP
	CT_00,unknown	NP	NP	NP	NP	NP	NP	NP	NP	NP	NP	NP	NP
	CC_00,unknown	NP	NP	NP	NP	NP	NP	NP	NP	NP	NP	NP	NP
	ε1/ε1	NP	NP	NP	NP	NP	NP	NP	NP	NP	NP	NP	NP
	ε1/ε2	NP	NP	NP	NP	NP	NP	NP	NP	NP	NP	NP	NP
	ε1/ε4	NP	NP	NP	NP	NP	NP	NP	NP	NP	NP	NP	NP
	ε2/ε2	NP	NP	NP	NP	NP	NP	NP	NP	NP	NP	NP	NP
	ε2/ε3	NP	NP	NP	NP	NP	NP	NP	NP	NP	NP	NP	NP
	ε2/ε4 or ε1/ε3	NP	NP	NP	NP	NP	NP	NP	NP	NP	NP	NP	NP
	ε3/ε3	NP	NP	NP	NP	NP	NP	NP	NP	NP	NP	NP	NP
	ε3/ε4	NP	NP	NP	NP	NP	NP	NP	NP	NP	NP	NP	NP
	ε4/ε4	NP	NP	NP	NP	NP	NP	NP	NP	NP	NP	NP	NP
	Total	16217	4411	1685	3967	29	2279	9	459	12	1563	131	1672
	SPPL2A:rs59685680,chr15:50709337:T>G
		Number of participants (n,%)	EUR (n,%)	AFR (n,%)	AMR (n,%)	EAS (n,%)	SAS (n,%)	MDE (n,%)	AJ (n,%)	FIN (n,%)	AAC (n,%)	CAS (n,%)	CAH (n,%)
	00_00,unknown	0(0.0%)	0(0.0%)	0(0.0%)	0(0.0%)	0(0.0%)	0(0.0%)	0(0.0%)	0(0.0%)	0(0.0%)	0(0.0%)	0(0.0%)	0(0.0%)
	00_CC,unknown	0(0.0%)	0(0.0%)	0(0.0%)	0(0.0%)	0(0.0%)	0(0.0%)	0(0.0%)	0(0.0%)	0(0.0%)	0(0.0%)	0(0.0%)	0(0.0%)
	00_TC,unknown	0(0.0%)	0(0.0%)	0(0.0%)	0(0.0%)	0(0.0%)	0(0.0%)	0(0.0%)	0(0.0%)	0(0.0%)	0(0.0%)	0(0.0%)	0(0.0%)
	TT_00,unknown	0(0.0%)	0(0.0%)	0(0.0%)	0(0.0%)	0(0.0%)	0(0.0%)	0(0.0%)	0(0.0%)	0(0.0%)	0(0.0%)	0(0.0%)	0(0.0%)
	CT_00,unknown	0(0.0%)	0(0.0%)	0(0.0%)	0(0.0%)	0(0.0%)	0(0.0%)	0(0.0%)	0(0.0%)	0(0.0%)	0(0.0%)	0(0.0%)	0(0.0%)
	CC_00,unknown	0(0.0%)	0(0.0%)	0(0.0%)	0(0.0%)	0(0.0%)	0(0.0%)	0(0.0%)	0(0.0%)	0(0.0%)	0(0.0%)	0(0.0%)	0(0.0%)
	ε1/ε1	0(0.0%)	0(0.0%)	0(0.0%)	0(0.0%)	0(0.0%)	0(0.0%)	0(0.0%)	0(0.0%)	0(0.0%)	0(0.0%)	0(0.0%)	0(0.0%)
	ε1/ε2	0(0.0%)	0(0.0%)	0(0.0%)	0(0.0%)	0(0.0%)	0(0.0%)	0(0.0%)	0(0.0%)	0(0.0%)	0(0.0%)	0(0.0%)	0(0.0%)
	ε1/ε4	0(0.0%)	0(0.0%)	0(0.0%)	0(0.0%)	0(0.0%)	0(0.0%)	0(0.0%)	0(0.0%)	0(0.0%)	0(0.0%)	0(0.0%)	0(0.0%)
	ε2/ε2	15(0.10%)	9(0.2%)	1(0.06%)	2(0.05%)	0(0.0%)	0(0.0%)	0(0.0%)	1(0.22%)	0(0.0%)	2(0.13%)	0(0.0%)	0(0.0%)
	ε2/ε3	402(2.48%)	156(3.54%)	18(1.07%)	72(1.81%)	2(6.9%)	43(1.89%)	0(0.0%)	10(2.18%)	1(8.33%)	53(3.39%)	3(2.29%)	44(2.63%)
	ε2/ε4 or ε1/ε3	54(0.33%)	21(0.48%)	5(0.3%)	7(0.18%)	1(3.45%)	4(0.18%)	0(0.0%)	1(0.22%)	0(0.0%)	10(0.64%)	0(0.0%)	5(0.3%)
	ε3/ε3	2883(17.78%)	908(20.58%)	64(3.8%)	941(23.72%)	9(31.03%)	398(17.46%)	3(33.33%)	66(14.38%)	2(16.67%)	136(8.7%)	30(22.9%)	326(19.5%)
	ε3/ε4	906(5.59%)	354(8.03%)	43(2.55%)	189(4.76%)	5(17.24%)	99(4.34%)	1(11.11%)	33(7.19%)	2(16.67%)	72(4.61%)	4(3.05%)	104(6.22%)
	ε4/ε4	83(0.51%)	47(1.07%)	2(0.12%)	13(0.33%)	1(3.45%)	2(0.09%)	0(0.0%)	2(0.44%)	0(0.0%)	7(0.45%)	0(0.0%)	9(0.54%)
	Total	16217	4411	1685	3967	29	2279	9	459	12	1563	131	1672
	APP:rs63750847,chr21:25897620:C>T
		Number of participants (n,%)	EUR (n,%)	AFR (n,%)	AMR (n,%)	EAS (n,%)	SAS (n,%)	MDE (n,%)	AJ (n,%)	FIN (n,%)	AAC (n,%)	CAS (n,%)	CAH (n,%)
	00_00,unknown	0(0.0%)	0(0.0%)	0(0.0%)	0(0.0%)	0(0.0%)	0(0.0%)	0(0.0%)	0(0.0%)	0(0.0%)	0(0.0%)	0(0.0%)	0(0.0%)
	00_CC,unknown	0(0.0%)	0(0.0%)	0(0.0%)	0(0.0%)	0(0.0%)	0(0.0%)	0(0.0%)	0(0.0%)	0(0.0%)	0(0.0%)	0(0.0%)	0(0.0%)
	00_TC,unknown	0(0.0%)	0(0.0%)	0(0.0%)	0(0.0%)	0(0.0%)	0(0.0%)	0(0.0%)	0(0.0%)	0(0.0%)	0(0.0%)	0(0.0%)	0(0.0%)
	TT_00,unknown	0(0.0%)	0(0.0%)	0(0.0%)	0(0.0%)	0(0.0%)	0(0.0%)	0(0.0%)	0(0.0%)	0(0.0%)	0(0.0%)	0(0.0%)	0(0.0%)
	CT_00,unknown	0(0.0%)	0(0.0%)	0(0.0%)	0(0.0%)	0(0.0%)	0(0.0%)	0(0.0%)	0(0.0%)	0(0.0%)	0(0.0%)	0(0.0%)	0(0.0%)
	CC_00,unknown	0(0.0%)	0(0.0%)	0(0.0%)	0(0.0%)	0(0.0%)	0(0.0%)	0(0.0%)	0(0.0%)	0(0.0%)	0(0.0%)	0(0.0%)	0(0.0%)
	ε1/ε1	0(0.0%)	0(0.0%)	0(0.0%)	0(0.0%)	0(0.0%)	0(0.0%)	0(0.0%)	0(0.0%)	0(0.0%)	0(0.0%)	0(0.0%)	0(0.0%)
	ε1/ε2	0(0.0%)	0(0.0%)	0(0.0%)	0(0.0%)	0(0.0%)	0(0.0%)	0(0.0%)	0(0.0%)	0(0.0%)	0(0.0%)	0(0.0%)	0(0.0%)
	ε1/ε4	0(0.0%)	0(0.0%)	0(0.0%)	0(0.0%)	0(0.0%)	0(0.0%)	0(0.0%)	0(0.0%)	0(0.0%)	0(0.0%)	0(0.0%)	0(0.0%)
	ε2/ε2	0(0.0%)	0(0.0%)	0(0.0%)	0(0.0%)	0(0.0%)	0(0.0%)	0(0.0%)	0(0.0%)	0(0.0%)	0(0.0%)	0(0.0%)	0(0.0%)
	ε2/ε3	0(0.0%)	0(0.0%)	0(0.0%)	0(0.0%)	0(0.0%)	0(0.0%)	0(0.0%)	0(0.0%)	0(0.0%)	0(0.0%)	0(0.0%)	0(0.0%)
	ε2/ε4 or ε1/ε3	0(0.0%)	0(0.0%)	0(0.0%)	0(0.0%)	0(0.0%)	0(0.0%)	0(0.0%)	0(0.0%)	0(0.0%)	0(0.0%)	0(0.0%)	0(0.0%)
	ε3/ε3	1(0.01%)	1(0.02%)	0(0.0%)	0(0.0%)	0(0.0%)	0(0.0%)	0(0.0%)	0(0.0%)	0(0.0%)	0(0.0%)	0(0.0%)	0(0.0%)
	ε3/ε4	0(0.0%)	0(0.0%)	0(0.0%)	0(0.0%)	0(0.0%)	0(0.0%)	0(0.0%)	0(0.0%)	0(0.0%)	0(0.0%)	0(0.0%)	0(0.0%)
	ε4/ε4	0(0.0%)	0(0.0%)	0(0.0%)	0(0.0%)	0(0.0%)	0(0.0%)	0(0.0%)	0(0.0%)	0(0.0%)	0(0.0%)	0(0.0%)	0(0.0%)
	Total	16217	4411	1685	3967	29	2279	9	459	12	1563	131	1672
	PLCG2:rs72824905,chr16:81908423:C>G
		Number of participants (n,%)	EUR (n,%)	AFR (n,%)	AMR (n,%)	EAS (n,%)	SAS (n,%)	MDE (n,%)	AJ (n,%)	FIN (n,%)	AAC (n,%)	CAS (n,%)	CAH (n,%)
	00_00,unknown	0(0.0%)	0(0.0%)	0(0.0%)	0(0.0%)	0(0.0%)	0(0.0%)	0(0.0%)	0(0.0%)	0(0.0%)	0(0.0%)	0(0.0%)	0(0.0%)
	00_CC,unknown	0(0.0%)	0(0.0%)	0(0.0%)	0(0.0%)	0(0.0%)	0(0.0%)	0(0.0%)	0(0.0%)	0(0.0%)	0(0.0%)	0(0.0%)	0(0.0%)
	00_TC,unknown	0(0.0%)	0(0.0%)	0(0.0%)	0(0.0%)	0(0.0%)	0(0.0%)	0(0.0%)	0(0.0%)	0(0.0%)	0(0.0%)	0(0.0%)	0(0.0%)
	TT_00,unknown	0(0.0%)	0(0.0%)	0(0.0%)	0(0.0%)	0(0.0%)	0(0.0%)	0(0.0%)	0(0.0%)	0(0.0%)	0(0.0%)	0(0.0%)	0(0.0%)
	CT_00,unknown	0(0.0%)	0(0.0%)	0(0.0%)	0(0.0%)	0(0.0%)	0(0.0%)	0(0.0%)	0(0.0%)	0(0.0%)	0(0.0%)	0(0.0%)	0(0.0%)
	CC_00,unknown	0(0.0%)	0(0.0%)	0(0.0%)	0(0.0%)	0(0.0%)	0(0.0%)	0(0.0%)	0(0.0%)	0(0.0%)	0(0.0%)	0(0.0%)	0(0.0%)
	ε1/ε1	0(0.0%)	0(0.0%)	0(0.0%)	0(0.0%)	0(0.0%)	0(0.0%)	0(0.0%)	0(0.0%)	0(0.0%)	0(0.0%)	0(0.0%)	0(0.0%)
	ε1/ε2	0(0.0%)	0(0.0%)	0(0.0%)	0(0.0%)	0(0.0%)	0(0.0%)	0(0.0%)	0(0.0%)	0(0.0%)	0(0.0%)	0(0.0%)	0(0.0%)
	ε1/ε4	0(0.0%)	0(0.0%)	0(0.0%)	0(0.0%)	0(0.0%)	0(0.0%)	0(0.0%)	0(0.0%)	0(0.0%)	0(0.0%)	0(0.0%)	0(0.0%)
	ε2/ε2	1(0.01%)	0(0.0%)	0(0.0%)	1(0.03%)	0(0.0%)	0(0.0%)	0(0.0%)	0(0.0%)	0(0.0%)	0(0.0%)	0(0.0%)	0(0.0%)
	ε2/ε3	13(0.08%)	8(0.18%)	0(0.0%)	3(0.08%)	0(0.0%)	0(0.0%)	0(0.0%)	0(0.0%)	0(0.0%)	0(0.0%)	0(0.0%)	2(0.12%)
	ε2/ε4 or ε1/ε3	5(0.03%)	4(0.09%)	0(0.0%)	0(0.0%)	0(0.0%)	0(0.0%)	0(0.0%)	0(0.0%)	0(0.0%)	0(0.0%)	0(0.0%)	1(0.06%)
	ε3/ε3	73(0.45%)	43(0.97%)	1(0.06%)	15(0.38%)	0(0.0%)	1(0.04%)	0(0.0%)	7(1.53%)	0(0.0%)	2(0.13%)	0(0.0%)	4(0.24%)
	ε3/ε4	33(0.20%)	20(0.45%)	1(0.06%)	9(0.23%)	0(0.0%)	0(0.0%)	0(0.0%)	0(0.0%)	0(0.0%)	2(0.13%)	0(0.0%)	1(0.06%)
	ε4/ε4	1(0.01%)	1(0.02%)	0(0.0%)	0(0.0%)	0(0.0%)	0(0.0%)	0(0.0%)	0(0.0%)	0(0.0%)	0(0.0%)	0(0.0%)	0(0.0%)
	Total	16217	4411	1685	3967	29	2279	9	459	12	1563	131	1672
	Disease-modifying variants
	19q13.31: rs10423769,chr19:43100929:G>A
		Number of participants (n,%)	EUR (n,%)	AFR (n,%)	AMR (n,%)	EAS (n,%)	SAS (n,%)	MDE (n,%)	AJ (n,%)	FIN (n,%)	AAC (n,%)	CAS (n,%)	CAH (n,%)
	00_00,unknown	0(0.0%)	0(0.0%)	0(0.0%)	0(0.0%)	0(0.0%)	0(0.0%)	0(0.0%)	0(0.0%)	0(0.0%)	0(0.0%)	0(0.0%)	0(0.0%)
	00_CC,unknown	0(0.0%)	0(0.0%)	0(0.0%)	0(0.0%)	0(0.0%)	0(0.0%)	0(0.0%)	0(0.0%)	0(0.0%)	0(0.0%)	0(0.0%)	0(0.0%)
	00_TC,unknown	0(0.0%)	0(0.0%)	0(0.0%)	0(0.0%)	0(0.0%)	0(0.0%)	0(0.0%)	0(0.0%)	0(0.0%)	0(0.0%)	0(0.0%)	0(0.0%)
	TT_00,unknown	0(0.0%)	0(0.0%)	0(0.0%)	0(0.0%)	0(0.0%)	0(0.0%)	0(0.0%)	0(0.0%)	0(0.0%)	0(0.0%)	0(0.0%)	0(0.0%)
	CT_00,unknown	0(0.0%)	0(0.0%)	0(0.0%)	0(0.0%)	0(0.0%)	0(0.0%)	0(0.0%)	0(0.0%)	0(0.0%)	0(0.0%)	0(0.0%)	0(0.0%)
	CC_00,unknown	0(0.0%)	0(0.0%)	0(0.0%)	0(0.0%)	0(0.0%)	0(0.0%)	0(0.0%)	0(0.0%)	0(0.0%)	0(0.0%)	0(0.0%)	0(0.0%)
	ε1/ε1	0(0.0%)	0(0.0%)	0(0.0%)	0(0.0%)	0(0.0%)	0(0.0%)	0(0.0%)	0(0.0%)	0(0.0%)	0(0.0%)	0(0.0%)	0(0.0%)
	ε1/ε2	0(0.0%)	0(0.0%)	0(0.0%)	0(0.0%)	0(0.0%)	0(0.0%)	0(0.0%)	0(0.0%)	0(0.0%)	0(0.0%)	0(0.0%)	0(0.0%)
	ε1/ε4	1(0.01%)	0(0.0%)	1(0.06%)	0(0.0%)	0(0.0%)	0(0.0%)	0(0.0%)	0(0.0%)	0(0.0%)	0(0.0%)	0(0.0%)	0(0.0%)
	ε2/ε2	9(0.05%)	0(0.0%)	4(0.24%)	0(0.0%)	0(0.0%)	0(0.0%)	0(0.0%)	0(0.0%)	0(0.0%)	4(0.26%)	0(0.0%)	1(0.06%)
	ε2/ε3	139(0.86%)	1(0.02%)	64(3.8%)	9(0.23%)	0(0.0%)	0(0.0%)	0(0.0%)	3(0.65%)	0(0.0%)	44(2.82%)	0(0.0%)	18(1.08%)
	ε2/ε4 or ε1/ε3	44(0.27%)	1(0.02%)	22(1.31%)	2(0.05%)	0(0.0%)	0(0.0%)	0(0.0%)	0(0.0%)	0(0.0%)	15(0.96%)	0(0.0%)	4(0.24%)
	ε3/ε3	511(3.15%)	13(0.29%)	175(10.39%)	65(1.64%)	0(0.0%)	0(0.0%)	0(0.0%)	16(3.49%)	0(0.0%)	132(8.45%)	0(0.0%)	110(6.58%)
	ε3/ε4	270(1.66%)	4(0.09%)	128(7.6%)	12(0.3%)	0(0.0%)	0(0.0%)	0(0.0%)	3(0.65%)	0(0.0%)	87(5.57%)	0(0.0%)	36(2.15%)
	ε4/ε4	36(0.22%)	0(0.0%)	21(1.25%)	1(0.03%)	0(0.0%)	0(0.0%)	0(0.0%)	0(0.0%)	0(0.0%)	8(0.51%)	0(0.0%)	6(0.36%)
	Total	16217	4411	1685	3967	29	2279	9	459	12	1563	131	1672
	APOE:rs449647,chr19:44905307:A>T
		Number of participants (n,%)	EUR (n,%)	AFR (n,%)	AMR (n,%)	EAS (n,%)	SAS (n,%)	MDE (n,%)	AJ (n,%)	FIN (n,%)	AAC (n,%)	CAS (n,%)	CAH (n,%)
	00_00,unknown	0(0.0%)	0(0.0%)	0(0.0%)	0(0.0%)	0(0.0%)	0(0.0%)	0(0.0%)	0(0.0%)	0(0.0%)	0(0.0%)	0(0.0%)	0(0.0%)
	00_CC,unknown	0(0.0%)	0(0.0%)	0(0.0%)	0(0.0%)	0(0.0%)	0(0.0%)	0(0.0%)	0(0.0%)	0(0.0%)	0(0.0%)	0(0.0%)	0(0.0%)
	00_TC,unknown	0(0.0%)	0(0.0%)	0(0.0%)	0(0.0%)	0(0.0%)	0(0.0%)	0(0.0%)	0(0.0%)	0(0.0%)	0(0.0%)	0(0.0%)	0(0.0%)
	TT_00,unknown	0(0.0%)	0(0.0%)	0(0.0%)	0(0.0%)	0(0.0%)	0(0.0%)	0(0.0%)	0(0.0%)	0(0.0%)	0(0.0%)	0(0.0%)	0(0.0%)
	CT_00,unknown	0(0.0%)	0(0.0%)	0(0.0%)	0(0.0%)	0(0.0%)	0(0.0%)	0(0.0%)	0(0.0%)	0(0.0%)	0(0.0%)	0(0.0%)	0(0.0%)
	CC_00,unknown	0(0.0%)	0(0.0%)	0(0.0%)	0(0.0%)	0(0.0%)	0(0.0%)	0(0.0%)	0(0.0%)	0(0.0%)	0(0.0%)	0(0.0%)	0(0.0%)
	ε1/ε1	0(0.0%)	0(0.0%)	0(0.0%)	0(0.0%)	0(0.0%)	0(0.0%)	0(0.0%)	0(0.0%)	0(0.0%)	0(0.0%)	0(0.0%)	0(0.0%)
	ε1/ε2	0(0.0%)	0(0.0%)	0(0.0%)	0(0.0%)	0(0.0%)	0(0.0%)	0(0.0%)	0(0.0%)	0(0.0%)	0(0.0%)	0(0.0%)	0(0.0%)
	ε1/ε4	0(0.0%)	0(0.0%)	0(0.0%)	0(0.0%)	0(0.0%)	0(0.0%)	0(0.0%)	0(0.0%)	0(0.0%)	0(0.0%)	0(0.0%)	0(0.0%)
	ε2/ε2	32(0.2%)	11(0.25%)	5(0.3%)	0(0.0%)	0(0.0%)	3(0.13%)	0(0.0%)	1(0.22%)	0(0.0%)	6(0.38%)	2(1.53%)	4(0.24%)
	ε2/ε3	737(4.54%)	274(6.21%)	82(4.87%)	108(2.72%)	0(0.0%)	86(3.77%)	1(11.11%)	28(6.1%)	1(8.33%)	77(4.93%)	13(9.92%)	67(4.01%)
	ε2/ε4 or ε1/ε3	169(1.04%)	42(0.95%)	51(3.03%)	10(0.25%)	0(0.0%)	7(0.31%)	0(0.0%)	2(0.44%)	0(0.0%)	37(2.37%)	1(0.76%)	19(1.14%)
	ε3/ε3	3661(22.57%)	741(16.8%)	355(21.07%)	1152(29.04%)	1(3.45%)	490(21.5%)	4(44.44%)	137(29.85%)	1(8.33%)	309(19.77%)	34(25.95%)	437(26.14%)
	ε3/ε4	1337(8.24%)	187(4.24%)	359(21.31%)	214(5.39%)	1(3.45%)	82(3.6%)	2(22.22%)	43(9.37%)	0(0.0%)	280(17.91%)	4(3.05%)	165(9.87%)
	ε4/ε4	137(0.84%)	2(0.05%)	54(3.2%)	13(0.33%)	0(0.0%)	5(0.22%)	0(0.0%)	0(0.0%)	0(0.0%)	40(2.56%)	1(0.76%)	22(1.32%)
	Total	16217	4411	1685	3967	29	2279	9	459	12	1563	131	1672
	FN1: rs140926439,chr2:215424292:C>T
		Number of participants (n,%)	EUR (n,%)	AFR (n,%)	AMR (n,%)	EAS (n,%)	SAS (n,%)	MDE (n,%)	AJ (n,%)	FIN (n,%)	AAC (n,%)	CAS (n,%)	CAH (n,%)
	00_00,unknown	0(0.0%)	0(0.0%)	0(0.0%)	0(0.0%)	0(0.0%)	0(0.0%)	0(0.0%)	0(0.0%)	0(0.0%)	0(0.0%)	0(0.0%)	0(0.0%)
	00_CC,unknown	0(0.0%)	0(0.0%)	0(0.0%)	0(0.0%)	0(0.0%)	0(0.0%)	0(0.0%)	0(0.0%)	0(0.0%)	0(0.0%)	0(0.0%)	0(0.0%)
	00_TC,unknown	0(0.0%)	0(0.0%)	0(0.0%)	0(0.0%)	0(0.0%)	0(0.0%)	0(0.0%)	0(0.0%)	0(0.0%)	0(0.0%)	0(0.0%)	0(0.0%)
	TT_00,unknown	0(0.0%)	0(0.0%)	0(0.0%)	0(0.0%)	0(0.0%)	0(0.0%)	0(0.0%)	0(0.0%)	0(0.0%)	0(0.0%)	0(0.0%)	0(0.0%)
	CT_00,unknown	0(0.0%)	0(0.0%)	0(0.0%)	0(0.0%)	0(0.0%)	0(0.0%)	0(0.0%)	0(0.0%)	0(0.0%)	0(0.0%)	0(0.0%)	0(0.0%)
	CC_00,unknown	0(0.0%)	0(0.0%)	0(0.0%)	0(0.0%)	0(0.0%)	0(0.0%)	0(0.0%)	0(0.0%)	0(0.0%)	0(0.0%)	0(0.0%)	0(0.0%)
	ε1/ε1	0(0.0%)	0(0.0%)	0(0.0%)	0(0.0%)	0(0.0%)	0(0.0%)	0(0.0%)	0(0.0%)	0(0.0%)	0(0.0%)	0(0.0%)	0(0.0%)
	ε1/ε2	0(0.0%)	0(0.0%)	0(0.0%)	0(0.0%)	0(0.0%)	0(0.0%)	0(0.0%)	0(0.0%)	0(0.0%)	0(0.0%)	0(0.0%)	0(0.0%)
	ε1/ε4	0(0.0%)	0(0.0%)	0(0.0%)	0(0.0%)	0(0.0%)	0(0.0%)	0(0.0%)	0(0.0%)	0(0.0%)	0(0.0%)	0(0.0%)	0(0.0%)
	ε2/ε2	0(0.0%)	0(0.0%)	0(0.0%)	0(0.0%)	0(0.0%)	0(0.0%)	0(0.0%)	0(0.0%)	0(0.0%)	0(0.0%)	0(0.0%)	0(0.0%)
	ε2/ε3	4(0.02%)	3(0.07%)	0(0.0%)	0(0.0%)	0(0.0%)	0(0.0%)	0(0.0%)	0(0.0%)	0(0.0%)	0(0.0%)	0(0.0%)	1(0.06%)
	ε2/ε4 or ε1/ε3	0(0.0%)	0(0.0%)	0(0.0%)	0(0.0%)	0(0.0%)	0(0.0%)	0(0.0%)	0(0.0%)	0(0.0%)	0(0.0%)	0(0.0%)	0(0.0%)
	ε3/ε3	43(0.26%)	23(0.52%)	0(0.0%)	12(0.3%)	0(0.0%)	1(0.04%)	0(0.0%)	1(0.22%)	0(0.0%)	4(0.26%)	0(0.0%)	2(0.12%)
	ε3/ε4	18(0.11%)	8(0.18%)	0(0.0%)	4(0.1%)	0(0.0%)	0(0.0%)	0(0.0%)	0(0.0%)	0(0.0%)	3(0.19%)	0(0.0%)	3(0.18%)
	ε4/ε4	2(0.01%)	2(0.05%)	0(0.0%)	0(0.0%)	0(0.0%)	0(0.0%)	0(0.0%)	0(0.0%)	0(0.0%)	0(0.0%)	0(0.0%)	0(0.0%)
	Total	16217	4411	1685	3967	29	2279	9	459	12	1563	131	1672
	FN1: rs116558455,chr2:215386857:G>A
		Number of participants (n,%)	EUR (n,%)	AFR (n,%)	AMR (n,%)	EAS (n,%)	SAS (n,%)	MDE (n,%)	AJ (n,%)	FIN (n,%)	AAC (n,%)	CAS (n,%)	CAH (n,%)
	00_00,unknown	0(0.0%)	0(0.0%)	0(0.0%)	0(0.0%)	0(0.0%)	0(0.0%)	0(0.0%)	0(0.0%)	0(0.0%)	0(0.0%)	0(0.0%)	0(0.0%)
	00_CC,unknown	0(0.0%)	0(0.0%)	0(0.0%)	0(0.0%)	0(0.0%)	0(0.0%)	0(0.0%)	0(0.0%)	0(0.0%)	0(0.0%)	0(0.0%)	0(0.0%)
	00_TC,unknown	0(0.0%)	0(0.0%)	0(0.0%)	0(0.0%)	0(0.0%)	0(0.0%)	0(0.0%)	0(0.0%)	0(0.0%)	0(0.0%)	0(0.0%)	0(0.0%)
	TT_00,unknown	0(0.0%)	0(0.0%)	0(0.0%)	0(0.0%)	0(0.0%)	0(0.0%)	0(0.0%)	0(0.0%)	0(0.0%)	0(0.0%)	0(0.0%)	0(0.0%)
	CT_00,unknown	0(0.0%)	0(0.0%)	0(0.0%)	0(0.0%)	0(0.0%)	0(0.0%)	0(0.0%)	0(0.0%)	0(0.0%)	0(0.0%)	0(0.0%)	0(0.0%)
	CC_00,unknown	0(0.0%)	0(0.0%)	0(0.0%)	0(0.0%)	0(0.0%)	0(0.0%)	0(0.0%)	0(0.0%)	0(0.0%)	0(0.0%)	0(0.0%)	0(0.0%)
	ε1/ε1	0(0.0%)	0(0.0%)	0(0.0%)	0(0.0%)	0(0.0%)	0(0.0%)	0(0.0%)	0(0.0%)	0(0.0%)	0(0.0%)	0(0.0%)	0(0.0%)
	ε1/ε2	0(0.0%)	0(0.0%)	0(0.0%)	0(0.0%)	0(0.0%)	0(0.0%)	0(0.0%)	0(0.0%)	0(0.0%)	0(0.0%)	0(0.0%)	0(0.0%)
	ε1/ε4	0(0.0%)	0(0.0%)	0(0.0%)	0(0.0%)	0(0.0%)	0(0.0%)	0(0.0%)	0(0.0%)	0(0.0%)	0(0.0%)	0(0.0%)	0(0.0%)
	ε2/ε2	0(0.0%)	0(0.0%)	0(0.0%)	0(0.0%)	0(0.0%)	0(0.0%)	0(0.0%)	0(0.0%)	0(0.0%)	0(0.0%)	0(0.0%)	0(0.0%)
	ε2/ε3	2(0.01%)	0(0.0%)	2(0.12%)	0(0.0%)	0(0.0%)	0(0.0%)	0(0.0%)	0(0.0%)	0(0.0%)	0(0.0%)	0(0.0%)	0(0.0%)
	ε2/ε4 or ε1/ε3	2(0.01%)	0(0.0%)	1(0.06%)	0(0.0%)	0(0.0%)	0(0.0%)	0(0.0%)	0(0.0%)	0(0.0%)	1(0.06%)	0(0.0%)	0(0.0%)
	ε3/ε3	24(0.15%)	2(0.05%)	8(0.47%)	0(0.0%)	0(0.0%)	0(0.0%)	0(0.0%)	0(0.0%)	0(0.0%)	10(0.64%)	0(0.0%)	4(0.24%)
	ε3/ε4	10(0.06%)	0(0.0%)	6(0.36%)	1(0.03%)	0(0.0%)	0(0.0%)	0(0.0%)	0(0.0%)	0(0.0%)	2(0.13%)	0(0.0%)	1(0.06%)
	ε4/ε4	3(0.02%)	0(0.0%)	3(0.18%)	0(0.0%)	0(0.0%)	0(0.0%)	0(0.0%)	0(0.0%)	0(0.0%)	0(0.0%)	0(0.0%)	0(0.0%)
	Total	16217	4411	1685	3967	29	2279	9	459	12	1563	131	1672
	RELN: rs201731543,chr7:103472855:T>C
		Number of participants (n,%)	EUR (n,%)	AFR (n,%)	AMR (n,%)	EAS (n,%)	SAS (n,%)	MDE (n,%)	AJ (n,%)	FIN (n,%)	AAC (n,%)	CAS (n,%)	CAH (n,%)
	00_00,unknown	NP	NP	NP	NP	NP	NP	NP	NP	NP	NP	NP	NP
	00_CC,unknown	NP	NP	NP	NP	NP	NP	NP	NP	NP	NP	NP	NP
	00_TC,unknown	NP	NP	NP	NP	NP	NP	NP	NP	NP	NP	NP	NP
	TT_00,unknown	NP	NP	NP	NP	NP	NP	NP	NP	NP	NP	NP	NP
	CT_00,unknown	NP	NP	NP	NP	NP	NP	NP	NP	NP	NP	NP	NP
	CC_00,unknown	NP	NP	NP	NP	NP	NP	NP	NP	NP	NP	NP	NP
	ε1/ε1	NP	NP	NP	NP	NP	NP	NP	NP	NP	NP	NP	NP
	ε1/ε2	NP	NP	NP	NP	NP	NP	NP	NP	NP	NP	NP	NP
	ε1/ε4	NP	NP	NP	NP	NP	NP	NP	NP	NP	NP	NP	NP
	ε2/ε2	NP	NP	NP	NP	NP	NP	NP	NP	NP	NP	NP	NP
	ε2/ε3	NP	NP	NP	NP	NP	NP	NP	NP	NP	NP	NP	NP
	ε2/ε4 or ε1/ε3	NP	NP	NP	NP	NP	NP	NP	NP	NP	NP	NP	NP
	ε3/ε3	NP	NP	NP	NP	NP	NP	NP	NP	NP	NP	NP	NP
	ε3/ε4	NP	NP	NP	NP	NP	NP	NP	NP	NP	NP	NP	NP
	ε4/ε4	NP	NP	NP	NP	NP	NP	NP	NP	NP	NP	NP	NP
	Total	16217	4411	1685	3967	29	2279	9	459	12	1563	131	1672
	TOMM40:rs11556505,chr19:44892887:C>T
		Number of participants (n,%)	EUR (n,%)	AFR (n,%)	AMR (n,%)	EAS (n,%)	SAS (n,%)	MDE (n,%)	AJ (n,%)	FIN (n,%)	AAC (n,%)	CAS (n,%)	CAH (n,%)
	00_00,unknown	0(0.0%)	0(0.0%)	0(0.0%)	0(0.0%)	0(0.0%)	0(0.0%)	0(0.0%)	0(0.0%)	0(0.0%)	0(0.0%)	0(0.0%)	0(0.0%)
	00_CC,unknown	0(0.0%)	0(0.0%)	0(0.0%)	0(0.0%)	0(0.0%)	0(0.0%)	0(0.0%)	0(0.0%)	0(0.0%)	0(0.0%)	0(0.0%)	0(0.0%)
	00_TC,unknown	0(0.0%)	0(0.0%)	0(0.0%)	0(0.0%)	0(0.0%)	0(0.0%)	0(0.0%)	0(0.0%)	0(0.0%)	0(0.0%)	0(0.0%)	0(0.0%)
	TT_00,unknown	0(0.0%)	0(0.0%)	0(0.0%)	0(0.0%)	0(0.0%)	0(0.0%)	0(0.0%)	0(0.0%)	0(0.0%)	0(0.0%)	0(0.0%)	0(0.0%)
	CT_00,unknown	0(0.0%)	0(0.0%)	0(0.0%)	0(0.0%)	0(0.0%)	0(0.0%)	0(0.0%)	0(0.0%)	0(0.0%)	0(0.0%)	0(0.0%)	0(0.0%)
	CC_00,unknown	0(0.0%)	0(0.0%)	0(0.0%)	0(0.0%)	0(0.0%)	0(0.0%)	0(0.0%)	0(0.0%)	0(0.0%)	0(0.0%)	0(0.0%)	0(0.0%)
	ε1/ε1	0(0.0%)	0(0.0%)	0(0.0%)	0(0.0%)	0(0.0%)	0(0.0%)	0(0.0%)	0(0.0%)	0(0.0%)	0(0.0%)	0(0.0%)	0(0.0%)
	ε1/ε2	0(0.0%)	0(0.0%)	0(0.0%)	0(0.0%)	0(0.0%)	0(0.0%)	0(0.0%)	0(0.0%)	0(0.0%)	0(0.0%)	0(0.0%)	0(0.0%)
	ε1/ε4	0(0.0%)	0(0.0%)	0(0.0%)	0(0.0%)	0(0.0%)	0(0.0%)	0(0.0%)	0(0.0%)	0(0.0%)	0(0.0%)	0(0.0%)	0(0.0%)
	ε2/ε2	9(0.05%)	0(0.0%)	7(0.42%)	0(0.0%)	0(0.0%)	0(0.0%)	0(0.0%)	1(0.22%)	0(0.0%)	1(0.06%)	0(0.0%)	0(0.0%)
	ε2/ε3	189(1.16%)	22(0.5%)	62(3.68%)	14(0.35%)	0(0.0%)	14(0.61%)	0(0.0%)	1(0.22%)	1(8.33%)	42(2.69%)	2(1.53%)	31(1.85%)
	ε2/ε4 or ε1/ε3	153(0.94%)	57(1.29%)	16(0.95%)	23(0.58%)	1(3.45%)	17(0.75%)	0(0.0%)	4(0.87%)	0(0.0%)	23(1.47%)	1(0.76%)	11(0.66%)
	ε3/ε3	898(5.54%)	182(4.13%)	142(8.43%)	120(3.02%)	4(13.79%)	193(8.47%)	0(0.0%)	25(5.45%)	3(25.0%)	113(7.23%)	5(3.82%)	111(6.64%)
	ε3/ε4	2031(12.52%)	740(16.78%)	87(5.16%)	509(12.83%)	8(27.59%)	310(13.6%)	1(11.11%)	89(19.39%)	2(16.67%)	117(7.49%)	12(9.16%)	156(9.33%)
	ε4/ε4	237(1.46%)	106(2.4%)	15(0.89%)	30(0.76%)	3(10.34%)	27(1.18%)	0(0.0%)	5(1.09%)	0(0.0%)	20(1.28%)	4(3.05%)	27(1.61%)
	Total	16217	4411	1685	3967	29	2279	9	459	12	1563	131	1672
	RAB10:rs142787485,chr2:26135287:A>G
		Number of participants (n,%)	EUR (n,%)	AFR (n,%)	AMR (n,%)	EAS (n,%)	SAS (n,%)	MDE (n,%)	AJ (n,%)	FIN (n,%)	AAC (n,%)	CAS (n,%)	CAH (n,%)
	00_00,unknown	0(0.0%)	0(0.0%)	0(0.0%)	0(0.0%)	0(0.0%)	0(0.0%)	0(0.0%)	0(0.0%)	0(0.0%)	0(0.0%)	0(0.0%)	0(0.0%)
	00_CC,unknown	0(0.0%)	0(0.0%)	0(0.0%)	0(0.0%)	0(0.0%)	0(0.0%)	0(0.0%)	0(0.0%)	0(0.0%)	0(0.0%)	0(0.0%)	0(0.0%)
	00_TC,unknown	0(0.0%)	0(0.0%)	0(0.0%)	0(0.0%)	0(0.0%)	0(0.0%)	0(0.0%)	0(0.0%)	0(0.0%)	0(0.0%)	0(0.0%)	0(0.0%)
	TT_00,unknown	0(0.0%)	0(0.0%)	0(0.0%)	0(0.0%)	0(0.0%)	0(0.0%)	0(0.0%)	0(0.0%)	0(0.0%)	0(0.0%)	0(0.0%)	0(0.0%)
	CT_00,unknown	0(0.0%)	0(0.0%)	0(0.0%)	0(0.0%)	0(0.0%)	0(0.0%)	0(0.0%)	0(0.0%)	0(0.0%)	0(0.0%)	0(0.0%)	0(0.0%)
	CC_00,unknown	0(0.0%)	0(0.0%)	0(0.0%)	0(0.0%)	0(0.0%)	0(0.0%)	0(0.0%)	0(0.0%)	0(0.0%)	0(0.0%)	0(0.0%)	0(0.0%)
	ε1/ε1	0(0.0%)	0(0.0%)	0(0.0%)	0(0.0%)	0(0.0%)	0(0.0%)	0(0.0%)	0(0.0%)	0(0.0%)	0(0.0%)	0(0.0%)	0(0.0%)
	ε1/ε2	0(0.0%)	0(0.0%)	0(0.0%)	0(0.0%)	0(0.0%)	0(0.0%)	0(0.0%)	0(0.0%)	0(0.0%)	0(0.0%)	0(0.0%)	0(0.0%)
	ε1/ε4	0(0.0%)	0(0.0%)	0(0.0%)	0(0.0%)	0(0.0%)	0(0.0%)	0(0.0%)	0(0.0%)	0(0.0%)	0(0.0%)	0(0.0%)	0(0.0%)
	ε2/ε2	3(0.02%)	2(0.05%)	1(0.06%)	0(0.0%)	0(0.0%)	0(0.0%)	0(0.0%)	0(0.0%)	0(0.0%)	0(0.0%)	0(0.0%)	0(0.0%)
	ε2/ε3	58(0.36%)	38(0.86%)	1(0.06%)	0(0.0%)	0(0.0%)	8(0.35%)	0(0.0%)	2(0.44%)	0(0.0%)	4(0.26%)	0(0.0%)	5(0.3%)
	ε2/ε4 or ε1/ε3	9(0.05%)	5(0.11%)	1(0.06%)	2(0.05%)	0(0.0%)	0(0.0%)	0(0.0%)	0(0.0%)	0(0.0%)	1(0.06%)	0(0.0%)	0(0.0%)
	ε3/ε3	454(2.80%)	236(5.35%)	5(0.3%)	67(1.69%)	0(0.0%)	84(3.69%)	0(0.0%)	10(2.18%)	0(0.0%)	13(0.83%)	5(3.82%)	34(2.03%)
	ε3/ε4	139(0.86%)	72(1.63%)	4(0.24%)	11(0.28%)	0(0.0%)	18(0.79%)	0(0.0%)	11(2.4%)	0(0.0%)	5(0.32%)	1(0.76%)	17(1.02%)
	ε4/ε4	13(0.08%)	6(0.14%)	0(0.0%)	0(0.0%)	0(0.0%)	4(0.18%)	0(0.0%)	0(0.0%)	0(0.0%)	2(0.13%)	0(0.0%)	1(0.06%)
	Total	16217	4411	1685	3967	29	2279	9	459	12	1563	131	1672
	LRRC37A: rs2732703,chr17:46275856:T>G
		Number of participants (n,%)	EUR (n,%)	AFR (n,%)	AMR (n,%)	EAS (n,%)	SAS (n,%)	MDE (n,%)	AJ (n,%)	FIN (n,%)	AAC (n,%)	CAS (n,%)	CAH (n,%)
	00_00,unknown	0(0.0%)	0(0.0%)	0(0.0%)	0(0.0%)	0(0.0%)	0(0.0%)	0(0.0%)	0(0.0%)	0(0.0%)	0(0.0%)	0(0.0%)	0(0.0%)
	00_CC,unknown	0(0.0%)	0(0.0%)	0(0.0%)	0(0.0%)	0(0.0%)	0(0.0%)	0(0.0%)	0(0.0%)	0(0.0%)	0(0.0%)	0(0.0%)	0(0.0%)
	00_TC,unknown	0(0.0%)	0(0.0%)	0(0.0%)	0(0.0%)	0(0.0%)	0(0.0%)	0(0.0%)	0(0.0%)	0(0.0%)	0(0.0%)	0(0.0%)	0(0.0%)
	TT_00,unknown	0(0.0%)	0(0.0%)	0(0.0%)	0(0.0%)	0(0.0%)	0(0.0%)	0(0.0%)	0(0.0%)	0(0.0%)	0(0.0%)	0(0.0%)	0(0.0%)
	CT_00,unknown	0(0.0%)	0(0.0%)	0(0.0%)	0(0.0%)	0(0.0%)	0(0.0%)	0(0.0%)	0(0.0%)	0(0.0%)	0(0.0%)	0(0.0%)	0(0.0%)
	CC_00,unknown	0(0.0%)	0(0.0%)	0(0.0%)	0(0.0%)	0(0.0%)	0(0.0%)	0(0.0%)	0(0.0%)	0(0.0%)	0(0.0%)	0(0.0%)	0(0.0%)
	ε1/ε1	0(0.0%)	0(0.0%)	0(0.0%)	0(0.0%)	0(0.0%)	0(0.0%)	0(0.0%)	0(0.0%)	0(0.0%)	0(0.0%)	0(0.0%)	0(0.0%)
	ε1/ε2	0(0.0%)	0(0.0%)	0(0.0%)	0(0.0%)	0(0.0%)	0(0.0%)	0(0.0%)	0(0.0%)	0(0.0%)	0(0.0%)	0(0.0%)	0(0.0%)
	ε1/ε4	0(0.0%)	0(0.0%)	0(0.0%)	0(0.0%)	0(0.0%)	0(0.0%)	0(0.0%)	0(0.0%)	0(0.0%)	0(0.0%)	0(0.0%)	0(0.0%)
	ε2/ε2	10(0.06%)	6(0.14%)	0(0.0%)	1(0.03%)	0(0.0%)	0(0.0%)	0(0.0%)	0(0.0%)	0(0.0%)	2(0.13%)	0(0.0%)	1(0.06%)
	ε2/ε3	333(2.05%)	158(3.58%)	12(0.71%)	53(1.34%)	0(0.0%)	19(0.83%)	0(0.0%)	18(3.92%)	0(0.0%)	27(1.73%)	3(2.29%)	43(2.57%)
	ε2/ε4 or ε1/ε3	61(0.38%)	24(0.54%)	5(0.3%)	7(0.18%)	0(0.0%)	2(0.09%)	0(0.0%)	0(0.0%)	0(0.0%)	11(0.7%)	0(0.0%)	12(0.72%)
	ε3/ε3	2201(13.57%)	927(21.02%)	21(1.25%)	605(15.25%)	0(0.0%)	140(6.14%)	2(22.22%)	121(26.36%)	0(0.0%)	83(5.31%)	15(11.45%)	287(17.17%)
	ε3/ε4	774(4.77%)	380(8.61%)	15(0.89%)	137(3.45%)	0(0.0%)	37(1.62%)	1(11.11%)	54(11.76%)	1(8.33%)	53(3.39%)	5(3.82%)	91(5.44%)
	ε4/ε4	66(0.41%)	38(0.86%)	2(0.12%)	6(0.15%)	0(0.0%)	4(0.18%)	0(0.0%)	3(0.65%)	0(0.0%)	5(0.32%)	0(0.0%)	8(0.48%)
	Total	16217	4411	1685	3967	29	2279	9	459	12	1563	131	1672
	NFIC: rs9749589,chr19:3405594: T>A
		Number of participants (n,%)	EUR (n,%)	AFR (n,%)	AMR (n,%)	EAS (n,%)	SAS (n,%)	MDE (n,%)	AJ (n,%)	FIN (n,%)	AAC (n,%)	CAS (n,%)	CAH (n,%)
	00_00,unknown	NP	NP	NP	NP	NP	NP	NP	NP	NP	NP	NP	NP
	00_CC,unknown	NP	NP	NP	NP	NP	NP	NP	NP	NP	NP	NP	NP
	00_TC,unknown	NP	NP	NP	NP	NP	NP	NP	NP	NP	NP	NP	NP
	TT_00,unknown	NP	NP	NP	NP	NP	NP	NP	NP	NP	NP	NP	NP
	CT_00,unknown	NP	NP	NP	NP	NP	NP	NP	NP	NP	NP	NP	NP
	CC_00,unknown	NP	NP	NP	NP	NP	NP	NP	NP	NP	NP	NP	NP
	ε1/ε1	NP	NP	NP	NP	NP	NP	NP	NP	NP	NP	NP	NP
	ε1/ε2	NP	NP	NP	NP	NP	NP	NP	NP	NP	NP	NP	NP
	ε1/ε4	NP	NP	NP	NP	NP	NP	NP	NP	NP	NP	NP	NP
	ε2/ε2	NP	NP	NP	NP	NP	NP	NP	NP	NP	NP	NP	NP
	ε2/ε3	NP	NP	NP	NP	NP	NP	NP	NP	NP	NP	NP	NP
	ε2/ε4 or ε1/ε3	NP	NP	NP	NP	NP	NP	NP	NP	NP	NP	NP	NP
	ε3/ε3	NP	NP	NP	NP	NP	NP	NP	NP	NP	NP	NP	NP
	ε3/ε4	NP	NP	NP	NP	NP	NP	NP	NP	NP	NP	NP	NP
	ε4/ε4	NP	NP	NP	NP	NP	NP	NP	NP	NP	NP	NP	NP
	Total	16217	4411	1685	3967	29	2279	9	459	12	1563	131	1672
	APOE3 Christchurch :rs121918393,chr19:44908756:C>A
		Number of participants (n,%)	EUR (n,%)	AFR (n,%)	AMR (n,%)	EAS (n,%)	SAS (n,%)	MDE (n,%)	AJ (n,%)	FIN (n,%)	AAC (n,%)	CAS (n,%)	CAH (n,%)
	00_00,unknown	NP	NP	NP	NP	NP	NP	NP	NP	NP	NP	NP	NP
	00_CC,unknown	NP	NP	NP	NP	NP	NP	NP	NP	NP	NP	NP	NP
	00_TC,unknown	NP	NP	NP	NP	NP	NP	NP	NP	NP	NP	NP	NP
	TT_00,unknown	NP	NP	NP	NP	NP	NP	NP	NP	NP	NP	NP	NP
	CT_00,unknown	NP	NP	NP	NP	NP	NP	NP	NP	NP	NP	NP	NP
	CC_00,unknown	NP	NP	NP	NP	NP	NP	NP	NP	NP	NP	NP	NP
	ε1/ε1	NP	NP	NP	NP	NP	NP	NP	NP	NP	NP	NP	NP
	ε1/ε2	NP	NP	NP	NP	NP	NP	NP	NP	NP	NP	NP	NP
	ε1/ε4	NP	NP	NP	NP	NP	NP	NP	NP	NP	NP	NP	NP
	ε2/ε2	NP	NP	NP	NP	NP	NP	NP	NP	NP	NP	NP	NP
	ε2/ε3	NP	NP	NP	NP	NP	NP	NP	NP	NP	NP	NP	NP
	ε2/ε4 or ε1/ε3	NP	NP	NP	NP	NP	NP	NP	NP	NP	NP	NP	NP
	ε3/ε3	NP	NP	NP	NP	NP	NP	NP	NP	NP	NP	NP	NP
	ε3/ε4	NP	NP	NP	NP	NP	NP	NP	NP	NP	NP	NP	NP
	ε4/ε4	NP	NP	NP	NP	NP	NP	NP	NP	NP	NP	NP	NP
	Total	16217	4411	1685	3967	29	2279	9	459	12	1563	131	1672
	NP, Not present in dataset
