## Supplementary Table 11 for "Biobank-scale characterization of Alzheimer’s disease and related dementias identifies potential disease-causing variants, risk factors, and genetic modifiers across diverse ancestries"

### Sheet: Supplementary Table 11
Supplementary Table 11- Multi-ancestry summary of individuals carrying both APOE genotypes and protective or disease-modifying variants in patients and controls in UKB
AD participants
	Protective variants
	ABCA7:rs72973581,chr19:1043104:G>A
		Number of participants (n, %)	EUR (n, %)	AFR (n, %)	AMR (n, %)	EAS (n, %)	SAS (n, %)	MDE (n, %)	AJ (n, %)	FIN (n, %)	AAC (n, %)	CAS (n, %)	CAH (n, %)
	ε1/ε1	NP	NP	NP	NP	NP	NP	NP	NP	NP	NP	NP	NP
	ε1/ε2	NP	NP	NP	NP	NP	NP	NP	NP	NP	NP	NP	NP
	ε1/ε4	NP	NP	NP	NP	NP	NP	NP	NP	NP	NP	NP	NP
	ε2/ε2	NP	NP	NP	NP	NP	NP	NP	NP	NP	NP	NP	NP
	ε2/ε3	NP	NP	NP	NP	NP	NP	NP	NP	NP	NP	NP	NP
	ε2/ε4 or ε1/ε3	NP	NP	NP	NP	NP	NP	NP	NP	NP	NP	NP	NP
	ε3/ε3	NP	NP	NP	NP	NP	NP	NP	NP	NP	NP	NP	NP
	ε3/ε4	NP	NP	NP	NP	NP	NP	NP	NP	NP	NP	NP	NP
	ε4/ε4	NP	NP	NP	NP	NP	NP	NP	NP	NP	NP	NP	NP
	Total	4225	4051	52	0	7	49	9	27	0	12	10	8
	APP:rs466433,chr21:26171645:A>G
		Number of participants (n, %)	EUR (n, %)	AFR (n, %)	AMR (n, %)	EAS (n, %)	SAS (n, %)	MDE (n, %)	AJ (n, %)	FIN (n, %)	AAC (n, %)	CAS (n, %)	CAH (n, %)
	ε1/ε1	0 (0.0%)	0 (0.0%)	0 (0.0%)	0 (0.0%)	0 (0.0%)	0 (0.0%)	0 (0.0%)	0 (0.0%)	0 (0.0%)	0 (0.0%)	0 (0.0%)	0 (0.0%)
	ε1/ε2	0 (0.0%)	0 (0.0%)	0 (0.0%)	0 (0.0%)	0 (0.0%)	0 (0.0%)	0 (0.0%)	0 (0.0%)	0 (0.0%)	0 (0.0%)	0 (0.0%)	0 (0.0%)
	ε1/ε4	0 (0.0%)	0 (0.0%)	0 (0.0%)	0 (0.0%)	0 (0.0%)	0 (0.0%)	0 (0.0%)	0 (0.0%)	0 (0.0%)	0 (0.0%)	0 (0.0%)	0 (0.0%)
	ε2/ε2	1(0.02%)	1(0.02%)	0 (0.0%)	0 (0.0%)	0 (0.0%)	0 (0.0%)	0 (0.0%)	0 (0.0%)	0 (0.0%)	0 (0.0%)	0 (0.0%)	0 (0.0%)
	ε2/ε3	10(0.24%)	8(0.2%)	2(3.85%)	0 (0.0%)	0 (0.0%)	0 (0.0%)	0 (0.0%)	0 (0.0%)	0 (0.0%)	0 (0.0%)	0 (0.0%)	0 (0.0%)
	ε2/ε4 or ε1/ε3	6(0.14%)	3(0.07%)	3(5.77%)	0 (0.0%)	0 (0.0%)	0 (0.0%)	0 (0.0%)	0 (0.0%)	0 (0.0%)	0 (0.0%)	0 (0.0%)	0 (0.0%)
	ε3/ε3	69(1.63%)	58(1.43%)	1(1.92%)	0 (0.0%)	3(42.86%)	3(6.12%)	0 (0.0%)	1(3.7%)	0 (0.0%)	0 (0.0%)	1(10%)	2(25%)
	ε3/ε4	89(2.11%)	82(2.02%)	7(13.46%)	0 (0.0%)	0 (0.0%)	0 (0.0%)	0 (0.0%)	0 (0.0%)	0 (0.0%)	0 (0.0%)	0 (0.0%)	0 (0.0%)
	ε4/ε4	29(0.69%)	25(0.62%)	2(3.85%)	0 (0.0%)	0 (0.0%)	0 (0.0%)	0 (0.0%)	0 (0.0%)	0 (0.0%)	2(16.67%)	0 (0.0%)	0 (0.0%)
	Total	4225	4051	52	0	7	49	9	27	0	12	10	8
	APP:rs364048,chr21:26171723:T>C
		Number of participants (n, %)	EUR (n, %)	AFR (n, %)	AMR (n, %)	EAS (n, %)	SAS (n, %)	MDE (n, %)	AJ (n, %)	FIN (n, %)	AAC (n, %)	CAS (n, %)	CAH (n, %)
	ε1/ε1	0 (0.0%)	0 (0.0%)	0 (0.0%)	0 (0.0%)	0 (0.0%)	0 (0.0%)	0 (0.0%)	0 (0.0%)	0 (0.0%)	0 (0.0%)	0 (0.0%)	0 (0.0%)
	ε1/ε2	0 (0.0%)	0 (0.0%)	0 (0.0%)	0 (0.0%)	0 (0.0%)	0 (0.0%)	0 (0.0%)	0 (0.0%)	0 (0.0%)	0 (0.0%)	0 (0.0%)	0 (0.0%)
	ε1/ε4	0 (0.0%)	0 (0.0%)	0 (0.0%)	0 (0.0%)	0 (0.0%)	0 (0.0%)	0 (0.0%)	0 (0.0%)	0 (0.0%)	0 (0.0%)	0 (0.0%)	0 (0.0%)
	ε2/ε2	1(0.02%)	1(0.02%)	0 (0.0%)	0 (0.0%)	0 (0.0%)	0 (0.0%)	0 (0.0%)	0 (0.0%)	0 (0.0%)	0 (0.0%)	0 (0.0%)	0 (0.0%)
	ε2/ε3	10(0.24%)	8(0.2%)	2(3.85%)	0 (0.0%)	0 (0.0%)	0 (0.0%)	0 (0.0%)	0 (0.0%)	0 (0.0%)	0 (0.0%)	0 (0.0%)	0 (0.0%)
	ε2/ε4 or ε1/ε3	6(0.14%)	3(0.07%)	3(5.77%)	0 (0.0%)	0 (0.0%)	0 (0.0%)	0 (0.0%)	0 (0.0%)	0 (0.0%)	0 (0.0%)	0 (0.0%)	0 (0.0%)
	ε3/ε3	69(1.63%)	58(1.43%)	1(1.92%)	0 (0.0%)	3(42.86%)	3(6.12%)	0 (0.0%)	1(3.7%)	0 (0.0%)	0 (0.0%)	1(10%)	2(25%)
	ε3/ε4	90(2.13%)	83(2.05%)	7(13.46%)	0 (0.0%)	0 (0.0%)	0 (0.0%)	0 (0.0%)	0 (0.0%)	0 (0.0%)	0 (0.0%)	0 (0.0%)	0 (0.0%)
	ε4/ε4	30(0.71%)	26(0.64%)	2(3.85%)	0 (0.0%)	0 (0.0%)	0 (0.0%)	0 (0.0%)	0 (0.0%)	0 (0.0%)	2(16.67%)	0 (0.0%)	0 (0.0%)
	Total	4225	4051	52	0	7	49	9	27	0	12	10	8
	NOCT:rs13116075,chr4:139008878:A>G
		Number of participants (n, %)	EUR (n, %)	AFR (n, %)	AMR (n, %)	EAS (n, %)	SAS (n, %)	MDE (n, %)	AJ (n, %)	FIN (n, %)	AAC (n, %)	CAS (n, %)	CAH (n, %)
	ε1/ε1	NP	NP	NP	NP	NP	NP	NP	NP	NP	NP	NP	NP
	ε1/ε2	NP	NP	NP	NP	NP	NP	NP	NP	NP	NP	NP	NP
	ε1/ε4	NP	NP	NP	NP	NP	NP	NP	NP	NP	NP	NP	NP
	ε2/ε2	NP	NP	NP	NP	NP	NP	NP	NP	NP	NP	NP	NP
	ε2/ε3	NP	NP	NP	NP	NP	NP	NP	NP	NP	NP	NP	NP
	ε2/ε4 or ε1/ε3	NP	NP	NP	NP	NP	NP	NP	NP	NP	NP	NP	NP
	ε3/ε3	NP	NP	NP	NP	NP	NP	NP	NP	NP	NP	NP	NP
	ε3/ε4	NP	NP	NP	NP	NP	NP	NP	NP	NP	NP	NP	NP
	ε4/ε4	NP	NP	NP	NP	NP	NP	NP	NP	NP	NP	NP	NP
	Total	4225	4051	52	0	7	49	9	27	0	12	10	8
	SORL1:rs11218343,chr11:121564878:T>C
		Number of participants (n, %)	EUR (n, %)	AFR (n, %)	AMR (n, %)	EAS (n, %)	SAS (n, %)	MDE (n, %)	AJ (n, %)	FIN (n, %)	AAC (n, %)	CAS (n, %)	CAH (n, %)
	ε1/ε1	NP	NP	NP	NP	NP	NP	NP	NP	NP	NP	NP	NP
	ε1/ε2	NP	NP	NP	NP	NP	NP	NP	NP	NP	NP	NP	NP
	ε1/ε4	NP	NP	NP	NP	NP	NP	NP	NP	NP	NP	NP	NP
	ε2/ε2	NP	NP	NP	NP	NP	NP	NP	NP	NP	NP	NP	NP
	ε2/ε3	NP	NP	NP	NP	NP	NP	NP	NP	NP	NP	NP	NP
	ε2/ε4 or ε1/ε3	NP	NP	NP	NP	NP	NP	NP	NP	NP	NP	NP	NP
	ε3/ε3	NP	NP	NP	NP	NP	NP	NP	NP	NP	NP	NP	NP
	ε3/ε4	NP	NP	NP	NP	NP	NP	NP	NP	NP	NP	NP	NP
	ε4/ε4	NP	NP	NP	NP	NP	NP	NP	NP	NP	NP	NP	NP
	Total	4225	4051	52	0	7	49	9	27	0	12	10	8
	SLC24A4:rs12881735,chr14:92466484:T>C
		Number of participants (n, %)	EUR (n, %)	AFR (n, %)	AMR (n, %)	EAS (n, %)	SAS (n, %)	MDE (n, %)	AJ (n, %)	FIN (n, %)	AAC (n, %)	CAS (n, %)	CAH (n, %)
	ε1/ε1	NP	NP	NP	NP	NP	NP	NP	NP	NP	NP	NP	NP
	ε1/ε2	NP	NP	NP	NP	NP	NP	NP	NP	NP	NP	NP	NP
	ε1/ε4	NP	NP	NP	NP	NP	NP	NP	NP	NP	NP	NP	NP
	ε2/ε2	NP	NP	NP	NP	NP	NP	NP	NP	NP	NP	NP	NP
	ε2/ε3	NP	NP	NP	NP	NP	NP	NP	NP	NP	NP	NP	NP
	ε2/ε4 or ε1/ε3	NP	NP	NP	NP	NP	NP	NP	NP	NP	NP	NP	NP
	ε3/ε3	NP	NP	NP	NP	NP	NP	NP	NP	NP	NP	NP	NP
	ε3/ε4	NP	NP	NP	NP	NP	NP	NP	NP	NP	NP	NP	NP
	ε4/ε4	NP	NP	NP	NP	NP	NP	NP	NP	NP	NP	NP	NP
	Total	4225	4051	52	0	7	49	9	27	0	12	10	8
	CASS4:rs6024870,chr20:56422512:G>A
		Number of participants (n, %)	EUR (n, %)	AFR (n, %)	AMR (n, %)	EAS (n, %)	SAS (n, %)	MDE (n, %)	AJ (n, %)	FIN (n, %)	AAC (n, %)	CAS (n, %)	CAH (n, %)
	ε1/ε1	NP	NP	NP	NP	NP	NP	NP	NP	NP	NP	NP	NP
	ε1/ε2	NP	NP	NP	NP	NP	NP	NP	NP	NP	NP	NP	NP
	ε1/ε4	NP	NP	NP	NP	NP	NP	NP	NP	NP	NP	NP	NP
	ε2/ε2	NP	NP	NP	NP	NP	NP	NP	NP	NP	NP	NP	NP
	ε2/ε3	NP	NP	NP	NP	NP	NP	NP	NP	NP	NP	NP	NP
	ε2/ε4 or ε1/ε3	NP	NP	NP	NP	NP	NP	NP	NP	NP	NP	NP	NP
	ε3/ε3	NP	NP	NP	NP	NP	NP	NP	NP	NP	NP	NP	NP
	ε3/ε4	NP	NP	NP	NP	NP	NP	NP	NP	NP	NP	NP	NP
	ε4/ε4	NP	NP	NP	NP	NP	NP	NP	NP	NP	NP	NP	NP
	Total	4225	4051	52	0	7	49	9	27	0	12	10	8
	EPHA1:rs11762262,chr7:143410783:C>A
		Number of participants (n, %)	EUR (n, %)	AFR (n, %)	AMR (n, %)	EAS (n, %)	SAS (n, %)	MDE (n, %)	AJ (n, %)	FIN (n, %)	AAC (n, %)	CAS (n, %)	CAH (n, %)
	ε1/ε1	NP	NP	NP	NP	NP	NP	NP	NP	NP	NP	NP	NP
	ε1/ε2	NP	NP	NP	NP	NP	NP	NP	NP	NP	NP	NP	NP
	ε1/ε4	NP	NP	NP	NP	NP	NP	NP	NP	NP	NP	NP	NP
	ε2/ε2	NP	NP	NP	NP	NP	NP	NP	NP	NP	NP	NP	NP
	ε2/ε3	NP	NP	NP	NP	NP	NP	NP	NP	NP	NP	NP	NP
	ε2/ε4 or ε1/ε3	NP	NP	NP	NP	NP	NP	NP	NP	NP	NP	NP	NP
	ε3/ε3	NP	NP	NP	NP	NP	NP	NP	NP	NP	NP	NP	NP
	ε3/ε4	NP	NP	NP	NP	NP	NP	NP	NP	NP	NP	NP	NP
	ε4/ε4	NP	NP	NP	NP	NP	NP	NP	NP	NP	NP	NP	NP
	Total	4225	4051	52	0	7	49	9	27	0	12	10	8
	SPPL2A:rs59685680,chr15:50709337:T>G
		Number of participants (n, %)	EUR (n, %)	AFR (n, %)	AMR (n, %)	EAS (n, %)	SAS (n, %)	MDE (n, %)	AJ (n, %)	FIN (n, %)	AAC (n, %)	CAS (n, %)	CAH (n, %)
	ε1/ε1	NP	NP	NP	NP	NP	NP	NP	NP	NP	NP	NP	NP
	ε1/ε2	NP	NP	NP	NP	NP	NP	NP	NP	NP	NP	NP	NP
	ε1/ε4	NP	NP	NP	NP	NP	NP	NP	NP	NP	NP	NP	NP
	ε2/ε2	NP	NP	NP	NP	NP	NP	NP	NP	NP	NP	NP	NP
	ε2/ε3	NP	NP	NP	NP	NP	NP	NP	NP	NP	NP	NP	NP
	ε2/ε4 or ε1/ε3	NP	NP	NP	NP	NP	NP	NP	NP	NP	NP	NP	NP
	ε3/ε3	NP	NP	NP	NP	NP	NP	NP	NP	NP	NP	NP	NP
	ε3/ε4	NP	NP	NP	NP	NP	NP	NP	NP	NP	NP	NP	NP
	ε4/ε4	NP	NP	NP	NP	NP	NP	NP	NP	NP	NP	NP	NP
	Total	4225	4051	52	0	7	49	9	27	0	12	10	8
	APP:rs63750847,chr21:25897620:C>T
		Number of participants (n, %)	EUR (n, %)	AFR (n, %)	AMR (n, %)	EAS (n, %)	SAS (n, %)	MDE (n, %)	AJ (n, %)	FIN (n, %)	AAC (n, %)	CAS (n, %)	CAH (n, %)
	ε1/ε1	NP	NP	NP	NP	NP	NP	NP	NP	NP	NP	NP	NP
	ε1/ε2	NP	NP	NP	NP	NP	NP	NP	NP	NP	NP	NP	NP
	ε1/ε4	NP	NP	NP	NP	NP	NP	NP	NP	NP	NP	NP	NP
	ε2/ε2	NP	NP	NP	NP	NP	NP	NP	NP	NP	NP	NP	NP
	ε2/ε3	NP	NP	NP	NP	NP	NP	NP	NP	NP	NP	NP	NP
	ε2/ε4 or ε1/ε3	NP	NP	NP	NP	NP	NP	NP	NP	NP	NP	NP	NP
	ε3/ε3	NP	NP	NP	NP	NP	NP	NP	NP	NP	NP	NP	NP
	ε3/ε4	NP	NP	NP	NP	NP	NP	NP	NP	NP	NP	NP	NP
	ε4/ε4	NP	NP	NP	NP	NP	NP	NP	NP	NP	NP	NP	NP
	Total	4225	4051	52	0	7	49	9	27	0	12	10	8
	PLCG2:rs72824905,chr16:81908423:C>G
		Number of participants (n, %)	EUR (n, %)	AFR (n, %)	AMR (n, %)	EAS (n, %)	SAS (n, %)	MDE (n, %)	AJ (n, %)	FIN (n, %)	AAC (n, %)	CAS (n, %)	CAH (n, %)
	ε1/ε1	NP	NP	NP	NP	NP	NP	NP	NP	NP	NP	NP	NP
	ε1/ε2	NP	NP	NP	NP	NP	NP	NP	NP	NP	NP	NP	NP
	ε1/ε4	NP	NP	NP	NP	NP	NP	NP	NP	NP	NP	NP	NP
	ε2/ε2	NP	NP	NP	NP	NP	NP	NP	NP	NP	NP	NP	NP
	ε2/ε3	NP	NP	NP	NP	NP	NP	NP	NP	NP	NP	NP	NP
	ε2/ε4 or ε1/ε3	NP	NP	NP	NP	NP	NP	NP	NP	NP	NP	NP	NP
	ε3/ε3	NP	NP	NP	NP	NP	NP	NP	NP	NP	NP	NP	NP
	ε3/ε4	NP	NP	NP	NP	NP	NP	NP	NP	NP	NP	NP	NP
	ε4/ε4	NP	NP	NP	NP	NP	NP	NP	NP	NP	NP	NP	NP
	Total	4225	4051	52	0	7	49	9	27	0	12	10	8
	Disease-modifying variants
	19q13.31: rs10423769,chr19:43100929:G>A
		Number of participants (n, %)	EUR (n, %)	AFR (n, %)	AMR (n, %)	EAS (n, %)	SAS (n, %)	MDE (n, %)	AJ (n, %)	FIN (n, %)	AAC (n, %)	CAS (n, %)	CAH (n, %)
	ε1/ε1	NP	NP	NP	NP	NP	NP	NP	NP	NP	NP	NP	NP
	ε1/ε2	NP	NP	NP	NP	NP	NP	NP	NP	NP	NP	NP	NP
	ε1/ε4	NP	NP	NP	NP	NP	NP	NP	NP	NP	NP	NP	NP
	ε2/ε2	NP	NP	NP	NP	NP	NP	NP	NP	NP	NP	NP	NP
	ε2/ε3	NP	NP	NP	NP	NP	NP	NP	NP	NP	NP	NP	NP
	ε2/ε4 or ε1/ε3	NP	NP	NP	NP	NP	NP	NP	NP	NP	NP	NP	NP
	ε3/ε3	NP	NP	NP	NP	NP	NP	NP	NP	NP	NP	NP	NP
	ε3/ε4	NP	NP	NP	NP	NP	NP	NP	NP	NP	NP	NP	NP
	ε4/ε4	NP	NP	NP	NP	NP	NP	NP	NP	NP	NP	NP	NP
	Total	4225	4051	52	0	7	49	9	27	0	12	10	8
	APOE:rs449647,chr19:44905307:A>T
		Number of participants (n, %)	EUR (n, %)	AFR (n, %)	AMR (n, %)	EAS (n, %)	SAS (n, %)	MDE (n, %)	AJ (n, %)	FIN (n, %)	AAC (n, %)	CAS (n, %)	CAH (n, %)
	ε1/ε1	0 (0.0%)	0 (0.0%)	0 (0.0%)	0 (0.0%)	0 (0.0%)	0 (0.0%)	0 (0.0%)	0 (0.0%)	0 (0.0%)	0 (0.0%)	0 (0.0%)	0 (0.0%)
	ε1/ε2	0 (0.0%)	0 (0.0%)	0 (0.0%)	0 (0.0%)	0 (0.0%)	0 (0.0%)	0 (0.0%)	0 (0.0%)	0 (0.0%)	0 (0.0%)	0 (0.0%)	0 (0.0%)
	ε1/ε4	0 (0.0%)	0 (0.0%)	0 (0.0%)	0 (0.0%)	0 (0.0%)	0 (0.0%)	0 (0.0%)	0 (0.0%)	0 (0.0%)	0 (0.0%)	0 (0.0%)	0 (0.0%)
	ε2/ε2	8(0.19%)	8(0.2%)	0 (0.0%)	0 (0.0%)	0 (0.0%)	0 (0.0%)	0 (0.0%)	0 (0.0%)	0 (0.0%)	0 (0.0%)	0 (0.0%)	0 (0.0%)
	ε2/ε3	143(3.38%)	141(3.48%)	0 (0.0%)	0 (0.0%)	0 (0.0%)	1(2.04%)	0 (0.0%)	0 (0.0%)	0 (0.0%)	1(8.33%)	0 (0.0%)	0 (0.0%)
	ε2/ε4 or ε1/ε3	62(1.47%)	59(1.46%)	3(5.77%)	0 (0.0%)	0 (0.0%)	0 (0.0%)	0 (0.0%)	0 (0.0%)	0 (0.0%)	0 (0.0%)	0 (0.0%)	0 (0.0%)
	ε3/ε3	396(9.37%)	367(9.06%)	7(13.46%)	0 (0.0%)	1(14.29%)	10(20.41%)	4(44.44%)	3(11.11%)	0 (0.0%)	1(8.33%)	1(10%)	2(25%)
	ε3/ε4	324(7.67%)	298(7.36%)	12(23.08%)	0 (0.0%)	0 (0.0%)	2(4.08%)	1(11.11%)	5(18.52%)	0 (0.0%)	2(16.67%)	3(30%)	1(12.5%)
	ε4/ε4	22(0.52%)	6(0.15%)	10(19.23%)	0 (0.0%)	0 (0.0%)	0 (0.0%)	1(11.11%)	0 (0.0%)	0 (0.0%)	5(41.67%)	0 (0.0%)	0 (0.0%)
	Total	4225	4051	52	0	7	49	9	27	0	12	10	8
	FN1: rs140926439,chr2:215424292:C>T
		Number of participants (n, %)	EUR (n, %)	AFR (n, %)	AMR (n, %)	EAS (n, %)	SAS (n, %)	MDE (n, %)	AJ (n, %)	FIN (n, %)	AAC (n, %)	CAS (n, %)	CAH (n, %)
	ε1/ε1	NP	NP	NP	NP	NP	NP	NP	NP	NP	NP	NP	NP
	ε1/ε2	NP	NP	NP	NP	NP	NP	NP	NP	NP	NP	NP	NP
	ε1/ε4	NP	NP	NP	NP	NP	NP	NP	NP	NP	NP	NP	NP
	ε2/ε2	NP	NP	NP	NP	NP	NP	NP	NP	NP	NP	NP	NP
	ε2/ε3	NP	NP	NP	NP	NP	NP	NP	NP	NP	NP	NP	NP
	ε2/ε4 or ε1/ε3	NP	NP	NP	NP	NP	NP	NP	NP	NP	NP	NP	NP
	ε3/ε3	NP	NP	NP	NP	NP	NP	NP	NP	NP	NP	NP	NP
	ε3/ε4	NP	NP	NP	NP	NP	NP	NP	NP	NP	NP	NP	NP
	ε4/ε4	NP	NP	NP	NP	NP	NP	NP	NP	NP	NP	NP	NP
	Total	4225	4051	52	0	7	49	9	27	0	12	10	8
	FN1: rs116558455,chr2:215386857:G>A
		Number of participants (n, %)	EUR (n, %)	AFR (n, %)	AMR (n, %)	EAS (n, %)	SAS (n, %)	MDE (n, %)	AJ (n, %)	FIN (n, %)	AAC (n, %)	CAS (n, %)	CAH (n, %)
	ε1/ε1	NP	NP	NP	NP	NP	NP	NP	NP	NP	NP	NP	NP
	ε1/ε2	NP	NP	NP	NP	NP	NP	NP	NP	NP	NP	NP	NP
	ε1/ε4	NP	NP	NP	NP	NP	NP	NP	NP	NP	NP	NP	NP
	ε2/ε2	NP	NP	NP	NP	NP	NP	NP	NP	NP	NP	NP	NP
	ε2/ε3	NP	NP	NP	NP	NP	NP	NP	NP	NP	NP	NP	NP
	ε2/ε4 or ε1/ε3	NP	NP	NP	NP	NP	NP	NP	NP	NP	NP	NP	NP
	ε3/ε3	NP	NP	NP	NP	NP	NP	NP	NP	NP	NP	NP	NP
	ε3/ε4	NP	NP	NP	NP	NP	NP	NP	NP	NP	NP	NP	NP
	ε4/ε4	NP	NP	NP	NP	NP	NP	NP	NP	NP	NP	NP	NP
	Total	4225	4051	52	0	7	49	9	27	0	12	10	8
	RELN: rs201731543,chr7:103472855:T>C
		Number of participants (n, %)	EUR (n, %)	AFR (n, %)	AMR (n, %)	EAS (n, %)	SAS (n, %)	MDE (n, %)	AJ (n, %)	FIN (n, %)	AAC (n, %)	CAS (n, %)	CAH (n, %)
	ε1/ε1	NP	NP	NP	NP	NP	NP	NP	NP	NP	NP	NP	NP
	ε1/ε2	NP	NP	NP	NP	NP	NP	NP	NP	NP	NP	NP	NP
	ε1/ε4	NP	NP	NP	NP	NP	NP	NP	NP	NP	NP	NP	NP
	ε2/ε2	NP	NP	NP	NP	NP	NP	NP	NP	NP	NP	NP	NP
	ε2/ε3	NP	NP	NP	NP	NP	NP	NP	NP	NP	NP	NP	NP
	ε2/ε4 or ε1/ε3	NP	NP	NP	NP	NP	NP	NP	NP	NP	NP	NP	NP
	ε3/ε3	NP	NP	NP	NP	NP	NP	NP	NP	NP	NP	NP	NP
	ε3/ε4	NP	NP	NP	NP	NP	NP	NP	NP	NP	NP	NP	NP
	ε4/ε4	NP	NP	NP	NP	NP	NP	NP	NP	NP	NP	NP	NP
	Total	4225	4051	52	0	7	49	9	27	0	12	10	8
	TOMM40:rs11556505,chr19:44892887:C>T
		Number of participants (n, %)	EUR (n, %)	AFR (n, %)	AMR (n, %)	EAS (n, %)	SAS (n, %)	MDE (n, %)	AJ (n, %)	FIN (n, %)	AAC (n, %)	CAS (n, %)	CAH (n, %)
	ε1/ε1	0 (0.0%)	0 (0.0%)	0 (0.0%)	0 (0.0%)	0 (0.0%)	0 (0.0%)	0 (0.0%)	0 (0.0%)	0 (0.0%)	0 (0.0%)	0 (0.0%)	0 (0.0%)
	ε1/ε2	0 (0.0%)	0 (0.0%)	0 (0.0%)	0 (0.0%)	0 (0.0%)	0 (0.0%)	0 (0.0%)	0 (0.0%)	0 (0.0%)	0 (0.0%)	0 (0.0%)	0 (0.0%)
	ε1/ε4	0 (0.0%)	0 (0.0%)	0 (0.0%)	0 (0.0%)	0 (0.0%)	0 (0.0%)	0 (0.0%)	0 (0.0%)	0 (0.0%)	0 (0.0%)	0 (0.0%)	0 (0.0%)
	ε2/ε2	0 (0.0%)	0 (0.0%)	0 (0.0%)	0 (0.0%)	0 (0.0%)	0 (0.0%)	0 (0.0%)	0 (0.0%)	0 (0.0%)	0 (0.0%)	0 (0.0%)	0 (0.0%)
	ε2/ε3	7(0.17%)	5(0.12%)	2(3.85%)	0 (0.0%)	0 (0.0%)	0 (0.0%)	0 (0.0%)	0 (0.0%)	0 (0.0%)	0 (0.0%)	0 (0.0%)	0 (0.0%)
	ε2/ε4 or ε1/ε3	80(1.89%)	78(1.93%)	2(3.85%)	0 (0.0%)	0 (0.0%)	0 (0.0%)	0 (0.0%)	0 (0.0%)	0 (0.0%)	0 (0.0%)	0 (0.0%)	0 (0.0%)
	ε3/ε3	89(2.11%)	85(2.1%)	0 (0.0%)	0 (0.0%)	0 (0.0%)	3(6.12%)	0 (0.0%)	1(3.7%)	0 (0.0%)	0 (0.0%)	0 (0.0%)	0 (0.0%)
	ε3/ε4	1498(35.46%)	1457(35.97%)	4(7.69%)	0 (0.0%)	2(28.57%)	19(38.78%)	1(11.11%)	11(40.74%)	0 (0.0%)	1(8.33%)	2(20%)	1(12.5%)
	ε4/ε4	531(12.57%)	520(12.84%)	1(1.92%)	0 (0.0%)	0 (0.0%)	3(6.12%)	1(11.11%)	2(7.41%)	0 (0.0%)	3(25%)	1(10%)	0 (0.0%)
	Total	4225	4051	52	0	7	49	9	27	0	12	10	8
	RAB10:rs142787485,chr2:26135287:A>G
		Number of participants (n, %)	EUR (n, %)	AFR (n, %)	AMR (n, %)	EAS (n, %)	SAS (n, %)	MDE (n, %)	AJ (n, %)	FIN (n, %)	AAC (n, %)	CAS (n, %)	CAH (n, %)
	ε1/ε1	NP	NP	NP	NP	NP	NP	NP	NP	NP	NP	NP	NP
	ε1/ε2	NP	NP	NP	NP	NP	NP	NP	NP	NP	NP	NP	NP
	ε1/ε4	NP	NP	NP	NP	NP	NP	NP	NP	NP	NP	NP	NP
	ε2/ε2	NP	NP	NP	NP	NP	NP	NP	NP	NP	NP	NP	NP
	ε2/ε3	NP	NP	NP	NP	NP	NP	NP	NP	NP	NP	NP	NP
	ε2/ε4 or ε1/ε3	NP	NP	NP	NP	NP	NP	NP	NP	NP	NP	NP	NP
	ε3/ε3	NP	NP	NP	NP	NP	NP	NP	NP	NP	NP	NP	NP
	ε3/ε4	NP	NP	NP	NP	NP	NP	NP	NP	NP	NP	NP	NP
	ε4/ε4	NP	NP	NP	NP	NP	NP	NP	NP	NP	NP	NP	NP
	Total	4225	4051	52	0	7	49	9	27	0	12	10	8
	LRRC37A: rs2732703,chr17:46275856:T>G
		Number of participants (n, %)	EUR (n, %)	AFR (n, %)	AMR (n, %)	EAS (n, %)	SAS (n, %)	MDE (n, %)	AJ (n, %)	FIN (n, %)	AAC (n, %)	CAS (n, %)	CAH (n, %)
	ε1/ε1	NP	NP	NP	NP	NP	NP	NP	NP	NP	NP	NP	NP
	ε1/ε2	NP	NP	NP	NP	NP	NP	NP	NP	NP	NP	NP	NP
	ε1/ε4	NP	NP	NP	NP	NP	NP	NP	NP	NP	NP	NP	NP
	ε2/ε2	NP	NP	NP	NP	NP	NP	NP	NP	NP	NP	NP	NP
	ε2/ε3	NP	NP	NP	NP	NP	NP	NP	NP	NP	NP	NP	NP
	ε2/ε4 or ε1/ε3	NP	NP	NP	NP	NP	NP	NP	NP	NP	NP	NP	NP
	ε3/ε3	NP	NP	NP	NP	NP	NP	NP	NP	NP	NP	NP	NP
	ε3/ε4	NP	NP	NP	NP	NP	NP	NP	NP	NP	NP	NP	NP
	ε4/ε4	NP	NP	NP	NP	NP	NP	NP	NP	NP	NP	NP	NP
	Total	4225	4051	52	0	7	49	9	27	0	12	10	8
	NFIC: rs9749589,chr19:3405594:T>A
		Number of participants (n, %)	EUR (n, %)	AFR (n, %)	AMR (n, %)	EAS (n, %)	SAS (n, %)	MDE (n, %)	AJ (n, %)	FIN (n, %)	AAC (n, %)	CAS (n, %)	CAH (n, %)
	ε1/ε1	NP	NP	NP	NP	NP	NP	NP	NP	NP	NP	NP	NP
	ε1/ε2	NP	NP	NP	NP	NP	NP	NP	NP	NP	NP	NP	NP
	ε1/ε4	NP	NP	NP	NP	NP	NP	NP	NP	NP	NP	NP	NP
	ε2/ε2	NP	NP	NP	NP	NP	NP	NP	NP	NP	NP	NP	NP
	ε2/ε3	NP	NP	NP	NP	NP	NP	NP	NP	NP	NP	NP	NP
	ε2/ε4 or ε1/ε3	NP	NP	NP	NP	NP	NP	NP	NP	NP	NP	NP	NP
	ε3/ε3	NP	NP	NP	NP	NP	NP	NP	NP	NP	NP	NP	NP
	ε3/ε4	NP	NP	NP	NP	NP	NP	NP	NP	NP	NP	NP	NP
	ε4/ε4	NP	NP	NP	NP	NP	NP	NP	NP	NP	NP	NP	NP
	Total	4225	4051	52	0	7	49	9	27	0	12	10	8
	APOE3 Christchurch :rs121918393,chr19:44908756:C>A
		Number of participants (n, %)	EUR (n, %)	AFR (n, %)	AMR (n, %)	EAS (n, %)	SAS (n, %)	MDE (n, %)	AJ (n, %)	FIN (n, %)	AAC (n, %)	CAS (n, %)	CAH (n, %)
	ε1/ε1	NP	NP	NP	NP	NP	NP	NP	NP	NP	NP	NP	NP
	ε1/ε2	NP	NP	NP	NP	NP	NP	NP	NP	NP	NP	NP	NP
	ε1/ε4	NP	NP	NP	NP	NP	NP	NP	NP	NP	NP	NP	NP
	ε2/ε2	NP	NP	NP	NP	NP	NP	NP	NP	NP	NP	NP	NP
	ε2/ε3	NP	NP	NP	NP	NP	NP	NP	NP	NP	NP	NP	NP
	ε2/ε4 or ε1/ε3	NP	NP	NP	NP	NP	NP	NP	NP	NP	NP	NP	NP
	ε3/ε3	NP	NP	NP	NP	NP	NP	NP	NP	NP	NP	NP	NP
	ε3/ε4	NP	NP	NP	NP	NP	NP	NP	NP	NP	NP	NP	NP
	ε4/ε4	NP	NP	NP	NP	NP	NP	NP	NP	NP	NP	NP	NP
	Total	4225	4051	52	0	7	49	9	27	0	12	10	8
Dementia participants
	Protective variants
	ABCA7:rs72973581,chr19:1043104:G>A
		Number of participants (n, %)	EUR (n, %)	AFR (n, %)	AMR (n, %)	EAS (n, %)	SAS (n, %)	MDE (n, %)	AJ (n, %)	FIN (n, %)	AAC (n, %)	CAS (n, %)	CAH (n, %)
	00_CC,unknown	NP	NP	NP	NP	NP	NP	NP	NP	NP	NP	NP	NP
	ε1/ε1	NP	NP	NP	NP	NP	NP	NP	NP	NP	NP	NP	NP
	ε1/ε2	NP	NP	NP	NP	NP	NP	NP	NP	NP	NP	NP	NP
	ε1/ε4	NP	NP	NP	NP	NP	NP	NP	NP	NP	NP	NP	NP
	ε2/ε2	NP	NP	NP	NP	NP	NP	NP	NP	NP	NP	NP	NP
	ε2/ε3	NP	NP	NP	NP	NP	NP	NP	NP	NP	NP	NP	NP
	ε2/ε4 or ε1/ε3	NP	NP	NP	NP	NP	NP	NP	NP	NP	NP	NP	NP
	ε3/ε3	NP	NP	NP	NP	NP	NP	NP	NP	NP	NP	NP	NP
	ε3/ε4	NP	NP	NP	NP	NP	NP	NP	NP	NP	NP	NP	NP
	ε4/ε4	NP	NP	NP	NP	NP	NP	NP	NP	NP	NP	NP	NP
	Total	5306	5028	64	3	10	70	13	43	1	24	23	27
	APP:rs466433,chr21:26171645:A>G
		Number of participants (n, %)	EUR (n, %)	AFR (n, %)	AMR (n, %)	EAS (n, %)	SAS (n, %)	MDE (n, %)	AJ (n, %)	FIN (n, %)	AAC (n, %)	CAS (n, %)	CAH (n, %)
	00_CC,unknown	0 (0.0%)	0 (0.0%)	0 (0.0%)	0 (0.0%)	0 (0.0%)	0 (0.0%)	0 (0.0%)	0 (0.0%)	0 (0.0%)	0 (0.0%)	0 (0.0%)	0 (0.0%)
	ε1/ε1	0 (0.0%)	0 (0.0%)	0 (0.0%)	0 (0.0%)	0 (0.0%)	0 (0.0%)	0 (0.0%)	0 (0.0%)	0 (0.0%)	0 (0.0%)	0 (0.0%)	0 (0.0%)
	ε1/ε2	0 (0.0%)	0 (0.0%)	0 (0.0%)	0 (0.0%)	0 (0.0%)	0 (0.0%)	0 (0.0%)	0 (0.0%)	0 (0.0%)	0 (0.0%)	0 (0.0%)	0 (0.0%)
	ε1/ε4	0 (0.0%)	0 (0.0%)	0 (0.0%)	0 (0.0%)	0 (0.0%)	0 (0.0%)	0 (0.0%)	0 (0.0%)	0 (0.0%)	0 (0.0%)	0 (0.0%)	0 (0.0%)
	ε2/ε2	3(0.06%)	3(0.06%)	0 (0.0%)	0 (0.0%)	0 (0.0%)	0 (0.0%)	0 (0.0%)	0 (0.0%)	0 (0.0%)	0 (0.0%)	0 (0.0%)	0 (0.0%)
	ε2/ε3	25(0.47%)	17(0.34%)	3(4.69%)	0 (0.0%)	1(10%)	2(2.86%)	0 (0.0%)	0 (0.0%)	0 (0.0%)	1(4.17%)	1(4.35%)	0 (0.0%)
	ε2/ε4 or ε1/ε3	10(0.19%)	6(0.12%)	2(3.13%)	0 (0.0%)	0 (0.0%)	0 (0.0%)	0 (0.0%)	0 (0.0%)	0 (0.0%)	1(4.17%)	0 (0.0%)	1(3.7%)
	ε3/ε3	146(2.75%)	124(2.47%)	9(14.06%)	0 (0.0%)	3(30%)	3(4.29%)	0 (0.0%)	1(2.33%)	0 (0.0%)	1(4.17%)	3(13.04%)	2(7.41%)
	ε3/ε4	95(1.79%)	74(1.47%)	8(12.5%)	0 (0.0%)	0 (0.0%)	4(5.71%)	0 (0.0%)	0 (0.0%)	0 (0.0%)	4(16.67%)	1(4.35%)	4(14.81%)
	ε4/ε4	28(0.53%)	22(0.44%)	2(3.13%)	0 (0.0%)	0 (0.0%)	2(2.86%)	0 (0.0%)	0 (0.0%)	0 (0.0%)	1(4.17%)	1(4.35%)	0 (0.0%)
	Total	5306	5028	64	3	10	70	13	43	1	24	23	27
	APP:rs364048,chr21:26171723:T>C
		Number of participants (n, %)	EUR (n, %)	AFR (n, %)	AMR (n, %)	EAS (n, %)	SAS (n, %)	MDE (n, %)	AJ (n, %)	FIN (n, %)	AAC (n, %)	CAS (n, %)	CAH (n, %)
	00_CC,unknown	0 (0.0%)	0 (0.0%)	0 (0.0%)	0 (0.0%)	0 (0.0%)	0 (0.0%)	0 (0.0%)	0 (0.0%)	0 (0.0%)	0 (0.0%)	0 (0.0%)	0 (0.0%)
	ε1/ε1	0 (0.0%)	0 (0.0%)	0 (0.0%)	0 (0.0%)	0 (0.0%)	0 (0.0%)	0 (0.0%)	0 (0.0%)	0 (0.0%)	0 (0.0%)	0 (0.0%)	0 (0.0%)
	ε1/ε2	0 (0.0%)	0 (0.0%)	0 (0.0%)	0 (0.0%)	0 (0.0%)	0 (0.0%)	0 (0.0%)	0 (0.0%)	0 (0.0%)	0 (0.0%)	0 (0.0%)	0 (0.0%)
	ε1/ε4	0 (0.0%)	0 (0.0%)	0 (0.0%)	0 (0.0%)	0 (0.0%)	0 (0.0%)	0 (0.0%)	0 (0.0%)	0 (0.0%)	0 (0.0%)	0 (0.0%)	0 (0.0%)
	ε2/ε2	3(0.06%)	3(0.06%)	0 (0.0%)	0 (0.0%)	0 (0.0%)	0 (0.0%)	0 (0.0%)	0 (0.0%)	0 (0.0%)	0 (0.0%)	0 (0.0%)	0 (0.0%)
	ε2/ε3	25(0.47%)	17(0.34%)	3(4.69%)	0 (0.0%)	1(10%)	2(2.86%)	0 (0.0%)	0 (0.0%)	0 (0.0%)	1(4.17%)	1(4.35%)	0 (0.0%)
	ε2/ε4 or ε1/ε3	10(0.19%)	6(0.12%)	2(3.13%)	0 (0.0%)	0 (0.0%)	0 (0.0%)	0 (0.0%)	0 (0.0%)	0 (0.0%)	1(4.17%)	0 (0.0%)	1(3.7%)
	ε3/ε3	146(2.75%)	124(2.47%)	9(14.06%)	0 (0.0%)	3(30%)	3(4.29%)	0 (0.0%)	1(2.33%)	0 (0.0%)	1(4.17%)	3(13.04%)	2(7.41%)
	ε3/ε4	96(1.81%)	74(1.47%)	8(12.5%)	0 (0.0%)	0 (0.0%)	4(5.71%)	0 (0.0%)	0 (0.0%)	0 (0.0%)	5(20.83%)	1(4.35%)	4(14.81%)
	ε4/ε4	30(0.57%)	23(0.46%)	3(4.69%)	0 (0.0%)	0 (0.0%)	2(2.86%)	0 (0.0%)	0 (0.0%)	0 (0.0%)	1(4.17%)	1(4.35%)	0 (0.0%)
	Total	5306	5028	64	3	10	70	13	43	1	24	23	27
	NOCT:rs13116075,chr4:139008878:A>G
		Number of participants (n, %)	EUR (n, %)	AFR (n, %)	AMR (n, %)	EAS (n, %)	SAS (n, %)	MDE (n, %)	AJ (n, %)	FIN (n, %)	AAC (n, %)	CAS (n, %)	CAH (n, %)
	00_CC,unknown	NP	NP	NP	NP	NP	NP	NP	NP	NP	NP	NP	NP
	ε1/ε1	NP	NP	NP	NP	NP	NP	NP	NP	NP	NP	NP	NP
	ε1/ε2	NP	NP	NP	NP	NP	NP	NP	NP	NP	NP	NP	NP
	ε1/ε4	NP	NP	NP	NP	NP	NP	NP	NP	NP	NP	NP	NP
	ε2/ε2	NP	NP	NP	NP	NP	NP	NP	NP	NP	NP	NP	NP
	ε2/ε3	NP	NP	NP	NP	NP	NP	NP	NP	NP	NP	NP	NP
	ε2/ε4 or ε1/ε3	NP	NP	NP	NP	NP	NP	NP	NP	NP	NP	NP	NP
	ε3/ε3	NP	NP	NP	NP	NP	NP	NP	NP	NP	NP	NP	NP
	ε3/ε4	NP	NP	NP	NP	NP	NP	NP	NP	NP	NP	NP	NP
	ε4/ε4	NP	NP	NP	NP	NP	NP	NP	NP	NP	NP	NP	NP
	Total	5306	5028	64	3	10	70	13	43	1	24	23	27
	SORL1:rs11218343,chr11:121564878:T>C
		Number of participants (n, %)	EUR (n, %)	AFR (n, %)	AMR (n, %)	EAS (n, %)	SAS (n, %)	MDE (n, %)	AJ (n, %)	FIN (n, %)	AAC (n, %)	CAS (n, %)	CAH (n, %)
	00_CC,unknown	NP	NP	NP	NP	NP	NP	NP	NP	NP	NP	NP	NP
	ε1/ε1	NP	NP	NP	NP	NP	NP	NP	NP	NP	NP	NP	NP
	ε1/ε2	NP	NP	NP	NP	NP	NP	NP	NP	NP	NP	NP	NP
	ε1/ε4	NP	NP	NP	NP	NP	NP	NP	NP	NP	NP	NP	NP
	ε2/ε2	NP	NP	NP	NP	NP	NP	NP	NP	NP	NP	NP	NP
	ε2/ε3	NP	NP	NP	NP	NP	NP	NP	NP	NP	NP	NP	NP
	ε2/ε4 or ε1/ε3	NP	NP	NP	NP	NP	NP	NP	NP	NP	NP	NP	NP
	ε3/ε3	NP	NP	NP	NP	NP	NP	NP	NP	NP	NP	NP	NP
	ε3/ε4	NP	NP	NP	NP	NP	NP	NP	NP	NP	NP	NP	NP
	ε4/ε4	NP	NP	NP	NP	NP	NP	NP	NP	NP	NP	NP	NP
	Total	5306	5028	64	3	10	70	13	43	1	24	23	27
	SLC24A4:rs12881735,chr14:92466484:T>C
		Number of participants (n, %)	EUR (n, %)	AFR (n, %)	AMR (n, %)	EAS (n, %)	SAS (n, %)	MDE (n, %)	AJ (n, %)	FIN (n, %)	AAC (n, %)	CAS (n, %)	CAH (n, %)
	00_CC,unknown	NP	NP	NP	NP	NP	NP	NP	NP	NP	NP	NP	NP
	ε1/ε1	NP	NP	NP	NP	NP	NP	NP	NP	NP	NP	NP	NP
	ε1/ε2	NP	NP	NP	NP	NP	NP	NP	NP	NP	NP	NP	NP
	ε1/ε4	NP	NP	NP	NP	NP	NP	NP	NP	NP	NP	NP	NP
	ε2/ε2	NP	NP	NP	NP	NP	NP	NP	NP	NP	NP	NP	NP
	ε2/ε3	NP	NP	NP	NP	NP	NP	NP	NP	NP	NP	NP	NP
	ε2/ε4 or ε1/ε3	NP	NP	NP	NP	NP	NP	NP	NP	NP	NP	NP	NP
	ε3/ε3	NP	NP	NP	NP	NP	NP	NP	NP	NP	NP	NP	NP
	ε3/ε4	NP	NP	NP	NP	NP	NP	NP	NP	NP	NP	NP	NP
	ε4/ε4	NP	NP	NP	NP	NP	NP	NP	NP	NP	NP	NP	NP
	Total	5306	5028	64	3	10	70	13	43	1	24	23	27
	CASS4:rs6024870,chr20:56422512:G>A
		Number of participants (n, %)	EUR (n, %)	AFR (n, %)	AMR (n, %)	EAS (n, %)	SAS (n, %)	MDE (n, %)	AJ (n, %)	FIN (n, %)	AAC (n, %)	CAS (n, %)	CAH (n, %)
	00_CC,unknown	NP	NP	NP	NP	NP	NP	NP	NP	NP	NP	NP	NP
	ε1/ε1	NP	NP	NP	NP	NP	NP	NP	NP	NP	NP	NP	NP
	ε1/ε2	NP	NP	NP	NP	NP	NP	NP	NP	NP	NP	NP	NP
	ε1/ε4	NP	NP	NP	NP	NP	NP	NP	NP	NP	NP	NP	NP
	ε2/ε2	NP	NP	NP	NP	NP	NP	NP	NP	NP	NP	NP	NP
	ε2/ε3	NP	NP	NP	NP	NP	NP	NP	NP	NP	NP	NP	NP
	ε2/ε4 or ε1/ε3	NP	NP	NP	NP	NP	NP	NP	NP	NP	NP	NP	NP
	ε3/ε3	NP	NP	NP	NP	NP	NP	NP	NP	NP	NP	NP	NP
	ε3/ε4	NP	NP	NP	NP	NP	NP	NP	NP	NP	NP	NP	NP
	ε4/ε4	NP	NP	NP	NP	NP	NP	NP	NP	NP	NP	NP	NP
	Total	5306	5028	64	3	10	70	13	43	1	24	23	27
	EPHA1:rs11762262,chr7:143410783:C>A
		Number of participants (n, %)	EUR (n, %)	AFR (n, %)	AMR (n, %)	EAS (n, %)	SAS (n, %)	MDE (n, %)	AJ (n, %)	FIN (n, %)	AAC (n, %)	CAS (n, %)	CAH (n, %)
	00_CC,unknown	NP	NP	NP	NP	NP	NP	NP	NP	NP	NP	NP	NP
	ε1/ε1	NP	NP	NP	NP	NP	NP	NP	NP	NP	NP	NP	NP
	ε1/ε2	NP	NP	NP	NP	NP	NP	NP	NP	NP	NP	NP	NP
	ε1/ε4	NP	NP	NP	NP	NP	NP	NP	NP	NP	NP	NP	NP
	ε2/ε2	NP	NP	NP	NP	NP	NP	NP	NP	NP	NP	NP	NP
	ε2/ε3	NP	NP	NP	NP	NP	NP	NP	NP	NP	NP	NP	NP
	ε2/ε4 or ε1/ε3	NP	NP	NP	NP	NP	NP	NP	NP	NP	NP	NP	NP
	ε3/ε3	NP	NP	NP	NP	NP	NP	NP	NP	NP	NP	NP	NP
	ε3/ε4	NP	NP	NP	NP	NP	NP	NP	NP	NP	NP	NP	NP
	ε4/ε4	NP	NP	NP	NP	NP	NP	NP	NP	NP	NP	NP	NP
	Total	5306	5028	64	3	10	70	13	43	1	24	23	27
	SPPL2A:rs59685680,chr15:50709337:T>G
		Number of participants (n, %)	EUR (n, %)	AFR (n, %)	AMR (n, %)	EAS (n, %)	SAS (n, %)	MDE (n, %)	AJ (n, %)	FIN (n, %)	AAC (n, %)	CAS (n, %)	CAH (n, %)
	00_CC,unknown	NP	NP	NP	NP	NP	NP	NP	NP	NP	NP	NP	NP
	ε1/ε1	NP	NP	NP	NP	NP	NP	NP	NP	NP	NP	NP	NP
	ε1/ε2	NP	NP	NP	NP	NP	NP	NP	NP	NP	NP	NP	NP
	ε1/ε4	NP	NP	NP	NP	NP	NP	NP	NP	NP	NP	NP	NP
	ε2/ε2	NP	NP	NP	NP	NP	NP	NP	NP	NP	NP	NP	NP
	ε2/ε3	NP	NP	NP	NP	NP	NP	NP	NP	NP	NP	NP	NP
	ε2/ε4 or ε1/ε3	NP	NP	NP	NP	NP	NP	NP	NP	NP	NP	NP	NP
	ε3/ε3	NP	NP	NP	NP	NP	NP	NP	NP	NP	NP	NP	NP
	ε3/ε4	NP	NP	NP	NP	NP	NP	NP	NP	NP	NP	NP	NP
	ε4/ε4	NP	NP	NP	NP	NP	NP	NP	NP	NP	NP	NP	NP
	Total	5306	5028	64	3	10	70	13	43	1	24	23	27
	APP:rs63750847,chr21:25897620:C>T
		Number of participants (n, %)	EUR (n, %)	AFR (n, %)	AMR (n, %)	EAS (n, %)	SAS (n, %)	MDE (n, %)	AJ (n, %)	FIN (n, %)	AAC (n, %)	CAS (n, %)	CAH (n, %)
	00_CC,unknown	NP	NP	NP	NP	NP	NP	NP	NP	NP	NP	NP	NP
	ε1/ε1	NP	NP	NP	NP	NP	NP	NP	NP	NP	NP	NP	NP
	ε1/ε2	NP	NP	NP	NP	NP	NP	NP	NP	NP	NP	NP	NP
	ε1/ε4	NP	NP	NP	NP	NP	NP	NP	NP	NP	NP	NP	NP
	ε2/ε2	NP	NP	NP	NP	NP	NP	NP	NP	NP	NP	NP	NP
	ε2/ε3	NP	NP	NP	NP	NP	NP	NP	NP	NP	NP	NP	NP
	ε2/ε4 or ε1/ε3	NP	NP	NP	NP	NP	NP	NP	NP	NP	NP	NP	NP
	ε3/ε3	NP	NP	NP	NP	NP	NP	NP	NP	NP	NP	NP	NP
	ε3/ε4	NP	NP	NP	NP	NP	NP	NP	NP	NP	NP	NP	NP
	ε4/ε4	NP	NP	NP	NP	NP	NP	NP	NP	NP	NP	NP	NP
	Total	5306	5028	64	3	10	70	13	43	1	24	23	27
	PLCG2:rs72824905,chr16:81908423:C>G
		Number of participants (n, %)	EUR (n, %)	AFR (n, %)	AMR (n, %)	EAS (n, %)	SAS (n, %)	MDE (n, %)	AJ (n, %)	FIN (n, %)	AAC (n, %)	CAS (n, %)	CAH (n, %)
	00_CC,unknown	NP	NP	NP	NP	NP	NP	NP	NP	NP	NP	NP	NP
	ε1/ε1	NP	NP	NP	NP	NP	NP	NP	NP	NP	NP	NP	NP
	ε1/ε2	NP	NP	NP	NP	NP	NP	NP	NP	NP	NP	NP	NP
	ε1/ε4	NP	NP	NP	NP	NP	NP	NP	NP	NP	NP	NP	NP
	ε2/ε2	NP	NP	NP	NP	NP	NP	NP	NP	NP	NP	NP	NP
	ε2/ε3	NP	NP	NP	NP	NP	NP	NP	NP	NP	NP	NP	NP
	ε2/ε4 or ε1/ε3	NP	NP	NP	NP	NP	NP	NP	NP	NP	NP	NP	NP
	ε3/ε3	NP	NP	NP	NP	NP	NP	NP	NP	NP	NP	NP	NP
	ε3/ε4	NP	NP	NP	NP	NP	NP	NP	NP	NP	NP	NP	NP
	ε4/ε4	NP	NP	NP	NP	NP	NP	NP	NP	NP	NP	NP	NP
	Total	5306	5028	64	3	10	70	13	43	1	24	23	27
	Disease-modifying variants
	19q13.31: rs10423769,chr19:43100929:G>A
		Number of participants (n, %)	EUR (n, %)	AFR (n, %)	AMR (n, %)	EAS (n, %)	SAS (n, %)	MDE (n, %)	AJ (n, %)	FIN (n, %)	AAC (n, %)	CAS (n, %)	CAH (n, %)
	00_CC,unknown	NP	NP	NP	NP	NP	NP	NP	NP	NP	NP	NP	NP
	ε1/ε1	NP	NP	NP	NP	NP	NP	NP	NP	NP	NP	NP	NP
	ε1/ε2	NP	NP	NP	NP	NP	NP	NP	NP	NP	NP	NP	NP
	ε1/ε4	NP	NP	NP	NP	NP	NP	NP	NP	NP	NP	NP	NP
	ε2/ε2	NP	NP	NP	NP	NP	NP	NP	NP	NP	NP	NP	NP
	ε2/ε3	NP	NP	NP	NP	NP	NP	NP	NP	NP	NP	NP	NP
	ε2/ε4 or ε1/ε3	NP	NP	NP	NP	NP	NP	NP	NP	NP	NP	NP	NP
	ε3/ε3	NP	NP	NP	NP	NP	NP	NP	NP	NP	NP	NP	NP
	ε3/ε4	NP	NP	NP	NP	NP	NP	NP	NP	NP	NP	NP	NP
	ε4/ε4	NP	NP	NP	NP	NP	NP	NP	NP	NP	NP	NP	NP
	Total	5306	5028	64	3	10	70	13	43	1	24	23	27
	APOE:rs449647,chr19:44905307:A>T
		Number of participants (n, %)	EUR (n, %)	AFR (n, %)	AMR (n, %)	EAS (n, %)	SAS (n, %)	MDE (n, %)	AJ (n, %)	FIN (n, %)	AAC (n, %)	CAS (n, %)	CAH (n, %)
	00_CC,unknown	0 (0.0%)	0 (0.0%)	0 (0.0%)	0 (0.0%)	0 (0.0%)	0 (0.0%)	0 (0.0%)	0 (0.0%)	0 (0.0%)	0 (0.0%)	0 (0.0%)	0 (0.0%)
	ε1/ε1	0 (0.0%)	0 (0.0%)	0 (0.0%)	0 (0.0%)	0 (0.0%)	0 (0.0%)	0 (0.0%)	0 (0.0%)	0 (0.0%)	0 (0.0%)	0 (0.0%)	0 (0.0%)
	ε1/ε2	0 (0.0%)	0 (0.0%)	0 (0.0%)	0 (0.0%)	0 (0.0%)	0 (0.0%)	0 (0.0%)	0 (0.0%)	0 (0.0%)	0 (0.0%)	0 (0.0%)	0 (0.0%)
	ε1/ε4	0 (0.0%)	0 (0.0%)	0 (0.0%)	0 (0.0%)	0 (0.0%)	0 (0.0%)	0 (0.0%)	0 (0.0%)	0 (0.0%)	0 (0.0%)	0 (0.0%)	0 (0.0%)
	ε2/ε2	20(0.38%)	20(0.4%)	0 (0.0%)	0 (0.0%)	0 (0.0%)	0 (0.0%)	0 (0.0%)	0 (0.0%)	0 (0.0%)	0 (0.0%)	0 (0.0%)	0 (0.0%)
	ε2/ε3	302(5.69%)	295(5.87%)	1(1.56%)	0 (0.0%)	0 (0.0%)	4(5.71%)	1(7.69%)	1(2.33%)	0 (0.0%)	0 (0.0%)	0 (0.0%)	0 (0.0%)
	ε2/ε4 or ε1/ε3	112(2.11%)	105(2.09%)	3(4.69%)	0 (0.0%)	0 (0.0%)	0 (0.0%)	0 (0.0%)	1(2.33%)	0 (0.0%)	3(12.5%)	0 (0.0%)	0 (0.0%)
	ε3/ε3	729(13.74%)	670(13.33%)	11(17.19%)	1(33.33%)	1(10%)	12(17.14%)	6(46.15%)	14(32.56%)	0 (0.0%)	3(12.5%)	7(30.43%)	4(14.81%)
	ε3/ε4	308(5.8%)	277(5.51%)	14(21.88%)	1(33.33%)	0 (0.0%)	3(4.29%)	1(7.69%)	2(4.65%)	0 (0.0%)	5(20.83%)	3(13.04%)	2(7.41%)
	ε4/ε4	20(0.38%)	6(0.12%)	8(12.5%)	0 (0.0%)	0 (0.0%)	1(1.43%)	0 (0.0%)	0 (0.0%)	0 (0.0%)	5(20.83%)	0 (0.0%)	0 (0.0%)
	Total	5306	5028	64	3	10	70	13	43	1	24	23	27
	FN1: rs140926439,chr2:215424292:C>T
		Number of participants (n, %)	EUR (n, %)	AFR (n, %)	AMR (n, %)	EAS (n, %)	SAS (n, %)	MDE (n, %)	AJ (n, %)	FIN (n, %)	AAC (n, %)	CAS (n, %)	CAH (n, %)
	00_CC,unknown	NP	NP	NP	NP	NP	NP	NP	NP	NP	NP	NP	NP
	ε1/ε1	NP	NP	NP	NP	NP	NP	NP	NP	NP	NP	NP	NP
	ε1/ε2	NP	NP	NP	NP	NP	NP	NP	NP	NP	NP	NP	NP
	ε1/ε4	NP	NP	NP	NP	NP	NP	NP	NP	NP	NP	NP	NP
	ε2/ε2	NP	NP	NP	NP	NP	NP	NP	NP	NP	NP	NP	NP
	ε2/ε3	NP	NP	NP	NP	NP	NP	NP	NP	NP	NP	NP	NP
	ε2/ε4 or ε1/ε3	NP	NP	NP	NP	NP	NP	NP	NP	NP	NP	NP	NP
	ε3/ε3	NP	NP	NP	NP	NP	NP	NP	NP	NP	NP	NP	NP
	ε3/ε4	NP	NP	NP	NP	NP	NP	NP	NP	NP	NP	NP	NP
	ε4/ε4	NP	NP	NP	NP	NP	NP	NP	NP	NP	NP	NP	NP
	Total	5306	5028	64	3	10	70	13	43	1	24	23	27
	FN1: rs116558455,chr2:215386857:G>A
		Number of participants (n, %)	EUR (n, %)	AFR (n, %)	AMR (n, %)	EAS (n, %)	SAS (n, %)	MDE (n, %)	AJ (n, %)	FIN (n, %)	AAC (n, %)	CAS (n, %)	CAH (n, %)
	00_CC,unknown	NP	NP	NP	NP	NP	NP	NP	NP	NP	NP	NP	NP
	ε1/ε1	NP	NP	NP	NP	NP	NP	NP	NP	NP	NP	NP	NP
	ε1/ε2	NP	NP	NP	NP	NP	NP	NP	NP	NP	NP	NP	NP
	ε1/ε4	NP	NP	NP	NP	NP	NP	NP	NP	NP	NP	NP	NP
	ε2/ε2	NP	NP	NP	NP	NP	NP	NP	NP	NP	NP	NP	NP
	ε2/ε3	NP	NP	NP	NP	NP	NP	NP	NP	NP	NP	NP	NP
	ε2/ε4 or ε1/ε3	NP	NP	NP	NP	NP	NP	NP	NP	NP	NP	NP	NP
	ε3/ε3	NP	NP	NP	NP	NP	NP	NP	NP	NP	NP	NP	NP
	ε3/ε4	NP	NP	NP	NP	NP	NP	NP	NP	NP	NP	NP	NP
	ε4/ε4	NP	NP	NP	NP	NP	NP	NP	NP	NP	NP	NP	NP
	Total	5306	5028	64	3	10	70	13	43	1	24	23	27
	RELN: rs201731543,chr7:103472855:T>C
		Number of participants (n, %)	EUR (n, %)	AFR (n, %)	AMR (n, %)	EAS (n, %)	SAS (n, %)	MDE (n, %)	AJ (n, %)	FIN (n, %)	AAC (n, %)	CAS (n, %)	CAH (n, %)
	00_CC,unknown	NP	NP	NP	NP	NP	NP	NP	NP	NP	NP	NP	NP
	ε1/ε1	NP	NP	NP	NP	NP	NP	NP	NP	NP	NP	NP	NP
	ε1/ε2	NP	NP	NP	NP	NP	NP	NP	NP	NP	NP	NP	NP
	ε1/ε4	NP	NP	NP	NP	NP	NP	NP	NP	NP	NP	NP	NP
	ε2/ε2	NP	NP	NP	NP	NP	NP	NP	NP	NP	NP	NP	NP
	ε2/ε3	NP	NP	NP	NP	NP	NP	NP	NP	NP	NP	NP	NP
	ε2/ε4 or ε1/ε3	NP	NP	NP	NP	NP	NP	NP	NP	NP	NP	NP	NP
	ε3/ε3	NP	NP	NP	NP	NP	NP	NP	NP	NP	NP	NP	NP
	ε3/ε4	NP	NP	NP	NP	NP	NP	NP	NP	NP	NP	NP	NP
	ε4/ε4	NP	NP	NP	NP	NP	NP	NP	NP	NP	NP	NP	NP
	Total	5306	5028	64	3	10	70	13	43	1	24	23	27
	TOMM40:rs11556505,chr19:44892887:C>T
		Number of participants (n, %)	EUR (n, %)	AFR (n, %)	AMR (n, %)	EAS (n, %)	SAS (n, %)	MDE (n, %)	AJ (n, %)	FIN (n, %)	AAC (n, %)	CAS (n, %)	CAH (n, %)
	00_CC,unknown	0 (0.0%)	0 (0.0%)	0 (0.0%)	0 (0.0%)	0 (0.0%)	0 (0.0%)	0 (0.0%)	0 (0.0%)	0 (0.0%)	0 (0.0%)	0 (0.0%)	0 (0.0%)
	ε1/ε1	0 (0.0%)	0 (0.0%)	0 (0.0%)	0 (0.0%)	0 (0.0%)	0 (0.0%)	0 (0.0%)	0 (0.0%)	0 (0.0%)	0 (0.0%)	0 (0.0%)	0 (0.0%)
	ε1/ε2	0 (0.0%)	0 (0.0%)	0 (0.0%)	0 (0.0%)	0 (0.0%)	0 (0.0%)	0 (0.0%)	0 (0.0%)	0 (0.0%)	0 (0.0%)	0 (0.0%)	0 (0.0%)
	ε1/ε4	0 (0.0%)	0 (0.0%)	0 (0.0%)	0 (0.0%)	0 (0.0%)	0 (0.0%)	0 (0.0%)	0 (0.0%)	0 (0.0%)	0 (0.0%)	0 (0.0%)	0 (0.0%)
	ε2/ε2	0 (0.0%)	0 (0.0%)	0 (0.0%)	0 (0.0%)	0 (0.0%)	0 (0.0%)	0 (0.0%)	0 (0.0%)	0 (0.0%)	0 (0.0%)	0 (0.0%)	0 (0.0%)
	ε2/ε3	19(0.36%)	14(0.28%)	2(3.13%)	0 (0.0%)	0 (0.0%)	1(1.43%)	0 (0.0%)	0 (0.0%)	0 (0.0%)	1(4.17%)	1(4.35%)	0 (0.0%)
	ε2/ε4 or ε1/ε3	122(2.3%)	117(2.33%)	1(1.56%)	0 (0.0%)	1(10%)	0 (0.0%)	0 (0.0%)	1(2.33%)	0 (0.0%)	0 (0.0%)	0 (0.0%)	2(7.41%)
	ε3/ε3	198(3.73%)	186(3.7%)	6(9.38%)	0 (0.0%)	0 (0.0%)	1(1.43%)	1(7.69%)	0 (0.0%)	0 (0.0%)	2(8.33%)	0 (0.0%)	2(7.41%)
	ε3/ε4	1428(26.91%)	1386(27.57%)	4(6.25%)	0 (0.0%)	0 (0.0%)	14(20%)	0 (0.0%)	9(20.93%)	1(100%)	2(8.33%)	5(21.74%)	7(25.93%)
	ε4/ε4	369(6.95%)	359(7.14%)	0 (0.0%)	0 (0.0%)	0 (0.0%)	4(5.71%)	0 (0.0%)	1(2.33%)	0 (0.0%)	3(12.5%)	1(4.35%)	1(3.7%)
	Total	5306	5028	64	3	10	70	13	43	1	24	23	27
	RAB10:rs142787485,chr2:26135287:A>G
		Number of participants (n, %)	EUR (n, %)	AFR (n, %)	AMR (n, %)	EAS (n, %)	SAS (n, %)	MDE (n, %)	AJ (n, %)	FIN (n, %)	AAC (n, %)	CAS (n, %)	CAH (n, %)
	00_CC,unknown	NP	NP	NP	NP	NP	NP	NP	NP	NP	NP	NP	NP
	ε1/ε1	NP	NP	NP	NP	NP	NP	NP	NP	NP	NP	NP	NP
	ε1/ε2	NP	NP	NP	NP	NP	NP	NP	NP	NP	NP	NP	NP
	ε1/ε4	NP	NP	NP	NP	NP	NP	NP	NP	NP	NP	NP	NP
	ε2/ε2	NP	NP	NP	NP	NP	NP	NP	NP	NP	NP	NP	NP
	ε2/ε3	NP	NP	NP	NP	NP	NP	NP	NP	NP	NP	NP	NP
	ε2/ε4 or ε1/ε3	NP	NP	NP	NP	NP	NP	NP	NP	NP	NP	NP	NP
	ε3/ε3	NP	NP	NP	NP	NP	NP	NP	NP	NP	NP	NP	NP
	ε3/ε4	NP	NP	NP	NP	NP	NP	NP	NP	NP	NP	NP	NP
	ε4/ε4	NP	NP	NP	NP	NP	NP	NP	NP	NP	NP	NP	NP
	Total	5306	5028	64	3	10	70	13	43	1	24	23	27
	LRRC37A: rs2732703,chr17:46275856:T>G
		Number of participants (n, %)	EUR (n, %)	AFR (n, %)	AMR (n, %)	EAS (n, %)	SAS (n, %)	MDE (n, %)	AJ (n, %)	FIN (n, %)	AAC (n, %)	CAS (n, %)	CAH (n, %)
	00_CC,unknown	NP	NP	NP	NP	NP	NP	NP	NP	NP	NP	NP	NP
	ε1/ε1	NP	NP	NP	NP	NP	NP	NP	NP	NP	NP	NP	NP
	ε1/ε2	NP	NP	NP	NP	NP	NP	NP	NP	NP	NP	NP	NP
	ε1/ε4	NP	NP	NP	NP	NP	NP	NP	NP	NP	NP	NP	NP
	ε2/ε2	NP	NP	NP	NP	NP	NP	NP	NP	NP	NP	NP	NP
	ε2/ε3	NP	NP	NP	NP	NP	NP	NP	NP	NP	NP	NP	NP
	ε2/ε4 or ε1/ε3	NP	NP	NP	NP	NP	NP	NP	NP	NP	NP	NP	NP
	ε3/ε3	NP	NP	NP	NP	NP	NP	NP	NP	NP	NP	NP	NP
	ε3/ε4	NP	NP	NP	NP	NP	NP	NP	NP	NP	NP	NP	NP
	ε4/ε4	NP	NP	NP	NP	NP	NP	NP	NP	NP	NP	NP	NP
	Total	5306	5028	64	3	10	70	13	43	1	24	23	27
	NFIC: rs9749589,chr19:3405594:T>A
		Number of participants (n, %)	EUR (n, %)	AFR (n, %)	AMR (n, %)	EAS (n, %)	SAS (n, %)	MDE (n, %)	AJ (n, %)	FIN (n, %)	AAC (n, %)	CAS (n, %)	CAH (n, %)
	00_CC,unknown	NP	NP	NP	NP	NP	NP	NP	NP	NP	NP	NP	NP
	ε1/ε1	NP	NP	NP	NP	NP	NP	NP	NP	NP	NP	NP	NP
	ε1/ε2	NP	NP	NP	NP	NP	NP	NP	NP	NP	NP	NP	NP
	ε1/ε4	NP	NP	NP	NP	NP	NP	NP	NP	NP	NP	NP	NP
	ε2/ε2	NP	NP	NP	NP	NP	NP	NP	NP	NP	NP	NP	NP
	ε2/ε3	NP	NP	NP	NP	NP	NP	NP	NP	NP	NP	NP	NP
	ε2/ε4 or ε1/ε3	NP	NP	NP	NP	NP	NP	NP	NP	NP	NP	NP	NP
	ε3/ε3	NP	NP	NP	NP	NP	NP	NP	NP	NP	NP	NP	NP
	ε3/ε4	NP	NP	NP	NP	NP	NP	NP	NP	NP	NP	NP	NP
	ε4/ε4	NP	NP	NP	NP	NP	NP	NP	NP	NP	NP	NP	NP
	Total	5306	5028	64	3	10	70	13	43	1	24	23	27
	APOE3 Christchurch :rs121918393,chr19:44908756:C>A
		Number of participants (n, %)	EUR (n, %)	AFR (n, %)	AMR (n, %)	EAS (n, %)	SAS (n, %)	MDE (n, %)	AJ (n, %)	FIN (n, %)	AAC (n, %)	CAS (n, %)	CAH (n, %)
	00_CC,unknown	NP	NP	NP	NP	NP	NP	NP	NP	NP	NP	NP	NP
	ε1/ε1	NP	NP	NP	NP	NP	NP	NP	NP	NP	NP	NP	NP
	ε1/ε2	NP	NP	NP	NP	NP	NP	NP	NP	NP	NP	NP	NP
	ε1/ε4	NP	NP	NP	NP	NP	NP	NP	NP	NP	NP	NP	NP
	ε2/ε2	NP	NP	NP	NP	NP	NP	NP	NP	NP	NP	NP	NP
	ε2/ε3	NP	NP	NP	NP	NP	NP	NP	NP	NP	NP	NP	NP
	ε2/ε4 or ε1/ε3	NP	NP	NP	NP	NP	NP	NP	NP	NP	NP	NP	NP
	ε3/ε3	NP	NP	NP	NP	NP	NP	NP	NP	NP	NP	NP	NP
	ε3/ε4	NP	NP	NP	NP	NP	NP	NP	NP	NP	NP	NP	NP
	ε4/ε4	NP	NP	NP	NP	NP	NP	NP	NP	NP	NP	NP	NP
	Total	5306	5028	64	3	10	70	13	43	1	24	23	27
Controls
	Protective variants
	ABCA7:rs72973581,chr19:1043104:G>A
		Number of participants (n, %)	EUR (n, %)	AFR (n, %)	AMR (n, %)	EAS (n, %)	SAS (n, %)	MDE (n, %)	AJ (n, %)	FIN (n, %)	AAC (n, %)	CAS (n, %)	CAH (n, %)
	CT_00,unknown	NP	NP	NP	NP	NP	NP	NP	NP	NP	NP	NP	NP
	00_CC,unknown	NP	NP	NP	NP	NP	NP	NP	NP	NP	NP	NP	NP
	ε1/ε1	NP	NP	NP	NP	NP	NP	NP	NP	NP	NP	NP	NP
	ε1/ε2	NP	NP	NP	NP	NP	NP	NP	NP	NP	NP	NP	NP
	ε1/ε4	NP	NP	NP	NP	NP	NP	NP	NP	NP	NP	NP	NP
	ε2/ε2	NP	NP	NP	NP	NP	NP	NP	NP	NP	NP	NP	NP
	ε2/ε3	NP	NP	NP	NP	NP	NP	NP	NP	NP	NP	NP	NP
	ε2/ε4 or ε1/ε3	NP	NP	NP	NP	NP	NP	NP	NP	NP	NP	NP	NP
	ε3/ε3	NP	NP	NP	NP	NP	NP	NP	NP	NP	NP	NP	NP
	ε3/ε4	NP	NP	NP	NP	NP	NP	NP	NP	NP	NP	NP	NP
	ε4/ε4	NP	NP	NP	NP	NP	NP	NP	NP	NP	NP	NP	NP
	Total	56741	54423	445	48	154	672	62	416	15	133	204	169
	APP:rs466433,chr21:26171645:A>G
		Number of participants (n, %)	EUR (n, %)	AFR (n, %)	AMR (n, %)	EAS (n, %)	SAS (n, %)	MDE (n, %)	AJ (n, %)	FIN (n, %)	AAC (n, %)	CAS (n, %)	CAH (n, %)
	CT_00,unknown	0 (0.0%)	0 (0.0%)	0 (0.0%)	0 (0.0%)	0 (0.0%)	0 (0.0%)	0 (0.0%)	0 (0.0%)	0 (0.0%)	0 (0.0%)	0 (0.0%)	0 (0.0%)
	00_CC,unknown	0 (0.0%)	0 (0.0%)	0 (0.0%)	0 (0.0%)	0 (0.0%)	0 (0.0%)	0 (0.0%)	0 (0.0%)	0 (0.0%)	0 (0.0%)	0 (0.0%)	0 (0.0%)
	ε1/ε1	0 (0.0%)	0 (0.0%)	0 (0.0%)	0 (0.0%)	0 (0.0%)	0 (0.0%)	0 (0.0%)	0 (0.0%)	0 (0.0%)	0 (0.0%)	0 (0.0%)	0 (0.0%)
	ε1/ε2	0 (0.0%)	0 (0.0%)	0 (0.0%)	0 (0.0%)	0 (0.0%)	0 (0.0%)	0 (0.0%)	0 (0.0%)	0 (0.0%)	0 (0.0%)	0 (0.0%)	0 (0.0%)
	ε1/ε4	0 (0.0%)	0 (0.0%)	0 (0.0%)	0 (0.0%)	0 (0.0%)	0 (0.0%)	0 (0.0%)	0 (0.0%)	0 (0.0%)	0 (0.0%)	0 (0.0%)	0 (0.0%)
	ε2/ε2	19(0.03%)	19(0.03%)	0 (0.0%)	0 (0.0%)	0 (0.0%)	0 (0.0%)	0 (0.0%)	0 (0.0%)	0 (0.0%)	0 (0.0%)	0 (0.0%)	0 (0.0%)
	ε2/ε3	353(0.62%)	309(0.57%)	25(5.62%)	0 (0.0%)	3(1.95%)	6(0.89%)	0 (0.0%)	0 (0.0%)	0 (0.0%)	5(3.76%)	3(1.47%)	2(1.18%)
	ε2/ε4 or ε1/ε3	71(0.13%)	52(0.1%)	11(2.47%)	0 (0.0%)	1(0.65%)	1(0.15%)	0 (0.0%)	0 (0.0%)	0 (0.0%)	4(3.01%)	0 (0.0%)	2(1.18%)
	ε3/ε3	1788(3.15%)	1546(2.84%)	74(16.63%)	3(6.25%)	41(26.62%)	73(10.86%)	1(1.61%)	2(0.48%)	1(6.67%)	18(13.53%)	15(7.35%)	14(8.28%)
	ε3/ε4	617(1.09%)	535(0.98%)	36(8.09%)	0 (0.0%)	9(5.84%)	15(2.23%)	0 (0.0%)	1(0.24%)	0 (0.0%)	7(5.26%)	7(3.43%)	7(4.14%)
	ε4/ε4	51(0.09%)	35(0.06%)	9(2.02%)	0 (0.0%)	1(0.65%)	2(0.3%)	0 (0.0%)	0 (0.0%)	0 (0.0%)	1(0.75%)	1(0.49%)	2(1.18%)
	Total	56741	54423	445	48	154	672	62	416	15	133	204	169
	APP:rs364048,chr21:26171723:T>C
		Number of participants (n, %)	EUR (n, %)	AFR (n, %)	AMR (n, %)	EAS (n, %)	SAS (n, %)	MDE (n, %)	AJ (n, %)	FIN (n, %)	AAC (n, %)	CAS (n, %)	CAH (n, %)
	CT_00,unknown	0 (0.0%)	0 (0.0%)	0 (0.0%)	0 (0.0%)	0 (0.0%)	0 (0.0%)	0 (0.0%)	0 (0.0%)	0 (0.0%)	0 (0.0%)	0 (0.0%)	0 (0.0%)
	00_CC,unknown	0 (0.0%)	0 (0.0%)	0 (0.0%)	0 (0.0%)	0 (0.0%)	0 (0.0%)	0 (0.0%)	0 (0.0%)	0 (0.0%)	0 (0.0%)	0 (0.0%)	0 (0.0%)
	ε1/ε1	0 (0.0%)	0 (0.0%)	0 (0.0%)	0 (0.0%)	0 (0.0%)	0 (0.0%)	0 (0.0%)	0 (0.0%)	0 (0.0%)	0 (0.0%)	0 (0.0%)	0 (0.0%)
	ε1/ε2	0 (0.0%)	0 (0.0%)	0 (0.0%)	0 (0.0%)	0 (0.0%)	0 (0.0%)	0 (0.0%)	0 (0.0%)	0 (0.0%)	0 (0.0%)	0 (0.0%)	0 (0.0%)
	ε1/ε4	0 (0.0%)	0 (0.0%)	0 (0.0%)	0 (0.0%)	0 (0.0%)	0 (0.0%)	0 (0.0%)	0 (0.0%)	0 (0.0%)	0 (0.0%)	0 (0.0%)	0 (0.0%)
	ε2/ε2	19(0.03%)	19(0.03%)	0 (0.0%)	0 (0.0%)	0 (0.0%)	0 (0.0%)	0 (0.0%)	0 (0.0%)	0 (0.0%)	0 (0.0%)	0 (0.0%)	0 (0.0%)
	ε2/ε3	353(0.62%)	309(0.57%)	25(5.62%)	0 (0.0%)	3(1.95%)	6(0.89%)	0 (0.0%)	0 (0.0%)	0 (0.0%)	5(3.76%)	3(1.47%)	2(1.18%)
	ε2/ε4 or ε1/ε3	71(0.13%)	52(0.1%)	11(2.47%)	0 (0.0%)	1(0.65%)	1(0.15%)	0 (0.0%)	0 (0.0%)	0 (0.0%)	4(3.01%)	0 (0.0%)	2(1.18%)
	ε3/ε3	1792(3.16%)	1548(2.84%)	74(16.63%)	3(6.25%)	41(26.62%)	73(10.86%)	2(3.23%)	2(0.48%)	1(6.67%)	18(13.53%)	15(7.35%)	15(8.88%)
	ε3/ε4	619(1.09%)	537(0.99%)	36(8.09%)	0 (0.0%)	9(5.84%)	15(2.23%)	0 (0.0%)	1(0.24%)	0 (0.0%)	7(5.26%)	7(3.43%)	7(4.14%)
	ε4/ε4	51(0.09%)	35(0.06%)	9(2.02%)	0 (0.0%)	1(0.65%)	2(0.3%)	0 (0.0%)	0 (0.0%)	0 (0.0%)	1(0.75%)	1(0.49%)	2(1.18%)
	Total	56741	54423	445	48	154	672	62	416	15	133	204	169
	NOCT:rs13116075,chr4:139008878:A>G
		Number of participants (n, %)	EUR (n, %)	AFR (n, %)	AMR (n, %)	EAS (n, %)	SAS (n, %)	MDE (n, %)	AJ (n, %)	FIN (n, %)	AAC (n, %)	CAS (n, %)	CAH (n, %)
	CT_00,unknown	NP	NP	NP	NP	NP	NP	NP	NP	NP	NP	NP	NP
	00_CC,unknown	NP	NP	NP	NP	NP	NP	NP	NP	NP	NP	NP	NP
	ε1/ε1	NP	NP	NP	NP	NP	NP	NP	NP	NP	NP	NP	NP
	ε1/ε2	NP	NP	NP	NP	NP	NP	NP	NP	NP	NP	NP	NP
	ε1/ε4	NP	NP	NP	NP	NP	NP	NP	NP	NP	NP	NP	NP
	ε2/ε2	NP	NP	NP	NP	NP	NP	NP	NP	NP	NP	NP	NP
	ε2/ε3	NP	NP	NP	NP	NP	NP	NP	NP	NP	NP	NP	NP
	ε2/ε4 or ε1/ε3	NP	NP	NP	NP	NP	NP	NP	NP	NP	NP	NP	NP
	ε3/ε3	NP	NP	NP	NP	NP	NP	NP	NP	NP	NP	NP	NP
	ε3/ε4	NP	NP	NP	NP	NP	NP	NP	NP	NP	NP	NP	NP
	ε4/ε4	NP	NP	NP	NP	NP	NP	NP	NP	NP	NP	NP	NP
	Total	56741	54423	445	48	154	672	62	416	15	133	204	169
	SORL1:rs11218343,chr11:121564878:T>C
		Number of participants (n, %)	EUR (n, %)	AFR (n, %)	AMR (n, %)	EAS (n, %)	SAS (n, %)	MDE (n, %)	AJ (n, %)	FIN (n, %)	AAC (n, %)	CAS (n, %)	CAH (n, %)
	CT_00,unknown	NP	NP	NP	NP	NP	NP	NP	NP	NP	NP	NP	NP
	00_CC,unknown	NP	NP	NP	NP	NP	NP	NP	NP	NP	NP	NP	NP
	ε1/ε1	NP	NP	NP	NP	NP	NP	NP	NP	NP	NP	NP	NP
	ε1/ε2	NP	NP	NP	NP	NP	NP	NP	NP	NP	NP	NP	NP
	ε1/ε4	NP	NP	NP	NP	NP	NP	NP	NP	NP	NP	NP	NP
	ε2/ε2	NP	NP	NP	NP	NP	NP	NP	NP	NP	NP	NP	NP
	ε2/ε3	NP	NP	NP	NP	NP	NP	NP	NP	NP	NP	NP	NP
	ε2/ε4 or ε1/ε3	NP	NP	NP	NP	NP	NP	NP	NP	NP	NP	NP	NP
	ε3/ε3	NP	NP	NP	NP	NP	NP	NP	NP	NP	NP	NP	NP
	ε3/ε4	NP	NP	NP	NP	NP	NP	NP	NP	NP	NP	NP	NP
	ε4/ε4	NP	NP	NP	NP	NP	NP	NP	NP	NP	NP	NP	NP
	Total	56741	54423	445	48	154	672	62	416	15	133	204	169
	SLC24A4:rs12881735,chr14:92466484:T>C
		Number of participants (n, %)	EUR (n, %)	AFR (n, %)	AMR (n, %)	EAS (n, %)	SAS (n, %)	MDE (n, %)	AJ (n, %)	FIN (n, %)	AAC (n, %)	CAS (n, %)	CAH (n, %)
	CT_00,unknown	NP	NP	NP	NP	NP	NP	NP	NP	NP	NP	NP	NP
	00_CC,unknown	NP	NP	NP	NP	NP	NP	NP	NP	NP	NP	NP	NP
	ε1/ε1	NP	NP	NP	NP	NP	NP	NP	NP	NP	NP	NP	NP
	ε1/ε2	NP	NP	NP	NP	NP	NP	NP	NP	NP	NP	NP	NP
	ε1/ε4	NP	NP	NP	NP	NP	NP	NP	NP	NP	NP	NP	NP
	ε2/ε2	NP	NP	NP	NP	NP	NP	NP	NP	NP	NP	NP	NP
	ε2/ε3	NP	NP	NP	NP	NP	NP	NP	NP	NP	NP	NP	NP
	ε2/ε4 or ε1/ε3	NP	NP	NP	NP	NP	NP	NP	NP	NP	NP	NP	NP
	ε3/ε3	NP	NP	NP	NP	NP	NP	NP	NP	NP	NP	NP	NP
	ε3/ε4	NP	NP	NP	NP	NP	NP	NP	NP	NP	NP	NP	NP
	ε4/ε4	NP	NP	NP	NP	NP	NP	NP	NP	NP	NP	NP	NP
	Total	56741	54423	445	48	154	672	62	416	15	133	204	169
	CASS4:rs6024870,chr20:56422512:G>A
		Number of participants (n, %)	EUR (n, %)	AFR (n, %)	AMR (n, %)	EAS (n, %)	SAS (n, %)	MDE (n, %)	AJ (n, %)	FIN (n, %)	AAC (n, %)	CAS (n, %)	CAH (n, %)
	CT_00,unknown	NP	NP	NP	NP	NP	NP	NP	NP	NP	NP	NP	NP
	00_CC,unknown	NP	NP	NP	NP	NP	NP	NP	NP	NP	NP	NP	NP
	ε1/ε1	NP	NP	NP	NP	NP	NP	NP	NP	NP	NP	NP	NP
	ε1/ε2	NP	NP	NP	NP	NP	NP	NP	NP	NP	NP	NP	NP
	ε1/ε4	NP	NP	NP	NP	NP	NP	NP	NP	NP	NP	NP	NP
	ε2/ε2	NP	NP	NP	NP	NP	NP	NP	NP	NP	NP	NP	NP
	ε2/ε3	NP	NP	NP	NP	NP	NP	NP	NP	NP	NP	NP	NP
	ε2/ε4 or ε1/ε3	NP	NP	NP	NP	NP	NP	NP	NP	NP	NP	NP	NP
	ε3/ε3	NP	NP	NP	NP	NP	NP	NP	NP	NP	NP	NP	NP
	ε3/ε4	NP	NP	NP	NP	NP	NP	NP	NP	NP	NP	NP	NP
	ε4/ε4	NP	NP	NP	NP	NP	NP	NP	NP	NP	NP	NP	NP
	Total	56741	54423	445	48	154	672	62	416	15	133	204	169
	EPHA1:rs11762262,chr7:143410783:C>A
		Number of participants (n, %)	EUR (n, %)	AFR (n, %)	AMR (n, %)	EAS (n, %)	SAS (n, %)	MDE (n, %)	AJ (n, %)	FIN (n, %)	AAC (n, %)	CAS (n, %)	CAH (n, %)
	CT_00,unknown	NP	NP	NP	NP	NP	NP	NP	NP	NP	NP	NP	NP
	00_CC,unknown	NP	NP	NP	NP	NP	NP	NP	NP	NP	NP	NP	NP
	ε1/ε1	NP	NP	NP	NP	NP	NP	NP	NP	NP	NP	NP	NP
	ε1/ε2	NP	NP	NP	NP	NP	NP	NP	NP	NP	NP	NP	NP
	ε1/ε4	NP	NP	NP	NP	NP	NP	NP	NP	NP	NP	NP	NP
	ε2/ε2	NP	NP	NP	NP	NP	NP	NP	NP	NP	NP	NP	NP
	ε2/ε3	NP	NP	NP	NP	NP	NP	NP	NP	NP	NP	NP	NP
	ε2/ε4 or ε1/ε3	NP	NP	NP	NP	NP	NP	NP	NP	NP	NP	NP	NP
	ε3/ε3	NP	NP	NP	NP	NP	NP	NP	NP	NP	NP	NP	NP
	ε3/ε4	NP	NP	NP	NP	NP	NP	NP	NP	NP	NP	NP	NP
	ε4/ε4	NP	NP	NP	NP	NP	NP	NP	NP	NP	NP	NP	NP
	Total	56741	54423	445	48	154	672	62	416	15	133	204	169
	SPPL2A:rs59685680,chr15:50709337:T>G
		Number of participants (n, %)	EUR (n, %)	AFR (n, %)	AMR (n, %)	EAS (n, %)	SAS (n, %)	MDE (n, %)	AJ (n, %)	FIN (n, %)	AAC (n, %)	CAS (n, %)	CAH (n, %)
	CT_00,unknown	NP	NP	NP	NP	NP	NP	NP	NP	NP	NP	NP	NP
	00_CC,unknown	NP	NP	NP	NP	NP	NP	NP	NP	NP	NP	NP	NP
	ε1/ε1	NP	NP	NP	NP	NP	NP	NP	NP	NP	NP	NP	NP
	ε1/ε2	NP	NP	NP	NP	NP	NP	NP	NP	NP	NP	NP	NP
	ε1/ε4	NP	NP	NP	NP	NP	NP	NP	NP	NP	NP	NP	NP
	ε2/ε2	NP	NP	NP	NP	NP	NP	NP	NP	NP	NP	NP	NP
	ε2/ε3	NP	NP	NP	NP	NP	NP	NP	NP	NP	NP	NP	NP
	ε2/ε4 or ε1/ε3	NP	NP	NP	NP	NP	NP	NP	NP	NP	NP	NP	NP
	ε3/ε3	NP	NP	NP	NP	NP	NP	NP	NP	NP	NP	NP	NP
	ε3/ε4	NP	NP	NP	NP	NP	NP	NP	NP	NP	NP	NP	NP
	ε4/ε4	NP	NP	NP	NP	NP	NP	NP	NP	NP	NP	NP	NP
	Total	56741	54423	445	48	154	672	62	416	15	133	204	169
	APP:rs63750847,chr21:25897620:C>T
		Number of participants (n, %)	EUR (n, %)	AFR (n, %)	AMR (n, %)	EAS (n, %)	SAS (n, %)	MDE (n, %)	AJ (n, %)	FIN (n, %)	AAC (n, %)	CAS (n, %)	CAH (n, %)
	CT_00,unknown	0 (0.0%)	0 (0.0%)	0 (0.0%)	0 (0.0%)	0 (0.0%)	0 (0.0%)	0 (0.0%)	0 (0.0%)	0 (0.0%)	0 (0.0%)	0 (0.0%)	0 (0.0%)
	00_CC,unknown	0 (0.0%)	0 (0.0%)	0 (0.0%)	0 (0.0%)	0 (0.0%)	0 (0.0%)	0 (0.0%)	0 (0.0%)	0 (0.0%)	0 (0.0%)	0 (0.0%)	0 (0.0%)
	ε1/ε1	0 (0.0%)	0 (0.0%)	0 (0.0%)	0 (0.0%)	0 (0.0%)	0 (0.0%)	0 (0.0%)	0 (0.0%)	0 (0.0%)	0 (0.0%)	0 (0.0%)	0 (0.0%)
	ε1/ε2	0 (0.0%)	0 (0.0%)	0 (0.0%)	0 (0.0%)	0 (0.0%)	0 (0.0%)	0 (0.0%)	0 (0.0%)	0 (0.0%)	0 (0.0%)	0 (0.0%)	0 (0.0%)
	ε1/ε4	0 (0.0%)	0 (0.0%)	0 (0.0%)	0 (0.0%)	0 (0.0%)	0 (0.0%)	0 (0.0%)	0 (0.0%)	0 (0.0%)	0 (0.0%)	0 (0.0%)	0 (0.0%)
	ε2/ε2	0 (0.0%)	0 (0.0%)	0 (0.0%)	0 (0.0%)	0 (0.0%)	0 (0.0%)	0 (0.0%)	0 (0.0%)	0 (0.0%)	0 (0.0%)	0 (0.0%)	0 (0.0%)
	ε2/ε3	0 (0.0%)	0 (0.0%)	0 (0.0%)	0 (0.0%)	0 (0.0%)	0 (0.0%)	0 (0.0%)	0 (0.0%)	0 (0.0%)	0 (0.0%)	0 (0.0%)	0 (0.0%)
	ε2/ε4 or ε1/ε3	0 (0.0%)	0 (0.0%)	0 (0.0%)	0 (0.0%)	0 (0.0%)	0 (0.0%)	0 (0.0%)	0 (0.0%)	0 (0.0%)	0 (0.0%)	0 (0.0%)	0 (0.0%)
	ε3/ε3	1(0.002%)	1(0.002%)	0 (0.0%)	0 (0.0%)	0 (0.0%)	0 (0.0%)	0 (0.0%)	0 (0.0%)	0 (0.0%)	0 (0.0%)	0 (0.0%)	0 (0.0%)
	ε3/ε4	0 (0.0%)	0 (0.0%)	0 (0.0%)	0 (0.0%)	0 (0.0%)	0 (0.0%)	0 (0.0%)	0 (0.0%)	0 (0.0%)	0 (0.0%)	0 (0.0%)	0 (0.0%)
	ε4/ε4	0 (0.0%)	0 (0.0%)	0 (0.0%)	0 (0.0%)	0 (0.0%)	0 (0.0%)	0 (0.0%)	0 (0.0%)	0 (0.0%)	0 (0.0%)	0 (0.0%)	0 (0.0%)
	Total	56741	54423	445	48	154	672	62	416	15	133	204	169
	PLCG2:rs72824905,chr16:81908423:C>G
		Number of participants (n, %)	EUR (n, %)	AFR (n, %)	AMR (n, %)	EAS (n, %)	SAS (n, %)	MDE (n, %)	AJ (n, %)	FIN (n, %)	AAC (n, %)	CAS (n, %)	CAH (n, %)
	CT_00,unknown	NP	NP	NP	NP	NP	NP	NP	NP	NP	NP	NP	NP
	00_CC,unknown	NP	NP	NP	NP	NP	NP	NP	NP	NP	NP	NP	NP
	ε1/ε1	NP	NP	NP	NP	NP	NP	NP	NP	NP	NP	NP	NP
	ε1/ε2	NP	NP	NP	NP	NP	NP	NP	NP	NP	NP	NP	NP
	ε1/ε4	NP	NP	NP	NP	NP	NP	NP	NP	NP	NP	NP	NP
	ε2/ε2	NP	NP	NP	NP	NP	NP	NP	NP	NP	NP	NP	NP
	ε2/ε3	NP	NP	NP	NP	NP	NP	NP	NP	NP	NP	NP	NP
	ε2/ε4 or ε1/ε3	NP	NP	NP	NP	NP	NP	NP	NP	NP	NP	NP	NP
	ε3/ε3	NP	NP	NP	NP	NP	NP	NP	NP	NP	NP	NP	NP
	ε3/ε4	NP	NP	NP	NP	NP	NP	NP	NP	NP	NP	NP	NP
	ε4/ε4	NP	NP	NP	NP	NP	NP	NP	NP	NP	NP	NP	NP
	Total	56741	54423	445	48	154	672	62	416	15	133	204	169
	Disease-modifying variants
	19q13.31: rs10423769,chr19:43100929:G>A
		Number of participants (n, %)	EUR (n, %)	AFR (n, %)	AMR (n, %)	EAS (n, %)	SAS (n, %)	MDE (n, %)	AJ (n, %)	FIN (n, %)	AAC (n, %)	CAS (n, %)	CAH (n, %)
	CT_00,unknown	NP	NP	NP	NP	NP	NP	NP	NP	NP	NP	NP	NP
	00_CC,unknown	NP	NP	NP	NP	NP	NP	NP	NP	NP	NP	NP	NP
	ε1/ε1	NP	NP	NP	NP	NP	NP	NP	NP	NP	NP	NP	NP
	ε1/ε2	NP	NP	NP	NP	NP	NP	NP	NP	NP	NP	NP	NP
	ε1/ε4	NP	NP	NP	NP	NP	NP	NP	NP	NP	NP	NP	NP
	ε2/ε2	NP	NP	NP	NP	NP	NP	NP	NP	NP	NP	NP	NP
	ε2/ε3	NP	NP	NP	NP	NP	NP	NP	NP	NP	NP	NP	NP
	ε2/ε4 or ε1/ε3	NP	NP	NP	NP	NP	NP	NP	NP	NP	NP	NP	NP
	ε3/ε3	NP	NP	NP	NP	NP	NP	NP	NP	NP	NP	NP	NP
	ε3/ε4	NP	NP	NP	NP	NP	NP	NP	NP	NP	NP	NP	NP
	ε4/ε4	NP	NP	NP	NP	NP	NP	NP	NP	NP	NP	NP	NP
	Total	56741	54423	445	48	154	672	62	416	15	133	204	169
	APOE:rs449647,chr19:44905307:A>T
		Number of participants (n, %)	EUR (n, %)	AFR (n, %)	AMR (n, %)	EAS (n, %)	SAS (n, %)	MDE (n, %)	AJ (n, %)	FIN (n, %)	AAC (n, %)	CAS (n, %)	CAH (n, %)
	CT_00,unknown	0 (0.0%)	0 (0.0%)	0 (0.0%)	0 (0.0%)	0 (0.0%)	0 (0.0%)	0 (0.0%)	0 (0.0%)	0 (0.0%)	0 (0.0%)	0 (0.0%)	0 (0.0%)
	00_CC,unknown	0 (0.0%)	0 (0.0%)	0 (0.0%)	0 (0.0%)	0 (0.0%)	0 (0.0%)	0 (0.0%)	0 (0.0%)	0 (0.0%)	0 (0.0%)	0 (0.0%)	0 (0.0%)
	ε1/ε1	0 (0.0%)	0 (0.0%)	0 (0.0%)	0 (0.0%)	0 (0.0%)	0 (0.0%)	0 (0.0%)	0 (0.0%)	0 (0.0%)	0 (0.0%)	0 (0.0%)	0 (0.0%)
	ε1/ε2	0 (0.0%)	0 (0.0%)	0 (0.0%)	0 (0.0%)	0 (0.0%)	0 (0.0%)	0 (0.0%)	0 (0.0%)	0 (0.0%)	0 (0.0%)	0 (0.0%)	0 (0.0%)
	ε1/ε4	0 (0.0%)	0 (0.0%)	0 (0.0%)	0 (0.0%)	0 (0.0%)	0 (0.0%)	0 (0.0%)	0 (0.0%)	0 (0.0%)	0 (0.0%)	0 (0.0%)	0 (0.0%)
	ε2/ε2	305(0.54%)	299(0.55%)	0 (0.0%)	0 (0.0%)	1(0.65%)	1(0.15%)	0 (0.0%)	2(0.48%)	0 (0.0%)	0 (0.0%)	1(0.49%)	1(0.59%)
	ε2/ε3	4892(8.62%)	4789(8.8%)	18(4.04%)	2(4.17%)	0 (0.0%)	30(4.46%)	3(4.84%)	21(5.05%)	1(6.67%)	11(8.27%)	11(5.39%)	6(3.55%)
	ε2/ε4 or ε1/ε3	785(1.38%)	748(1.37%)	17(3.82%)	0 (0.0%)	0 (0.0%)	3(0.45%)	0 (0.0%)	7(1.68%)	0 (0.0%)	6(4.51%)	2(0.98%)	2(1.18%)
	ε3/ε3	9759(17.2%)	9191(16.89%)	83(18.65%)	12(25%)	6(3.9%)	167(24.85%)	29(46.77%)	146(35.1%)	6(40%)	20(15.04%)	65(31.86%)	34(20.12%)
	ε3/ε4	1998(3.52%)	1810(3.33%)	89(20%)	4(8.33%)	4(2.6%)	25(3.72%)	2(3.23%)	21(5.05%)	1(6.67%)	22(16.54%)	6(2.94%)	14(8.28%)
	ε4/ε4	34(0.06%)	12(0.02%)	15(3.37%)	0 (0.0%)	1(0.65%)	1(0.15%)	0 (0.0%)	0 (0.0%)	0 (0.0%)	5(3.76%)	0 (0.0%)	0 (0.0%)
	Total	56741	54423	445	48	154	672	62	416	15	133	204	169
	FN1: rs140926439,chr2:215424292:C>T
		Number of participants (n, %)	EUR (n, %)	AFR (n, %)	AMR (n, %)	EAS (n, %)	SAS (n, %)	MDE (n, %)	AJ (n, %)	FIN (n, %)	AAC (n, %)	CAS (n, %)	CAH (n, %)
	CT_00,unknown	NP	NP	NP	NP	NP	NP	NP	NP	NP	NP	NP	NP
	00_CC,unknown	NP	NP	NP	NP	NP	NP	NP	NP	NP	NP	NP	NP
	ε1/ε1	NP	NP	NP	NP	NP	NP	NP	NP	NP	NP	NP	NP
	ε1/ε2	NP	NP	NP	NP	NP	NP	NP	NP	NP	NP	NP	NP
	ε1/ε4	NP	NP	NP	NP	NP	NP	NP	NP	NP	NP	NP	NP
	ε2/ε2	NP	NP	NP	NP	NP	NP	NP	NP	NP	NP	NP	NP
	ε2/ε3	NP	NP	NP	NP	NP	NP	NP	NP	NP	NP	NP	NP
	ε2/ε4 or ε1/ε3	NP	NP	NP	NP	NP	NP	NP	NP	NP	NP	NP	NP
	ε3/ε3	NP	NP	NP	NP	NP	NP	NP	NP	NP	NP	NP	NP
	ε3/ε4	NP	NP	NP	NP	NP	NP	NP	NP	NP	NP	NP	NP
	ε4/ε4	NP	NP	NP	NP	NP	NP	NP	NP	NP	NP	NP	NP
	Total	56741	54423	445	48	154	672	62	416	15	133	204	169
	FN1: rs116558455,chr2:215386857:G>A
		Number of participants (n, %)	EUR (n, %)	AFR (n, %)	AMR (n, %)	EAS (n, %)	SAS (n, %)	MDE (n, %)	AJ (n, %)	FIN (n, %)	AAC (n, %)	CAS (n, %)	CAH (n, %)
	CT_00,unknown	NP	NP	NP	NP	NP	NP	NP	NP	NP	NP	NP	NP
	00_CC,unknown	NP	NP	NP	NP	NP	NP	NP	NP	NP	NP	NP	NP
	ε1/ε1	NP	NP	NP	NP	NP	NP	NP	NP	NP	NP	NP	NP
	ε1/ε2	NP	NP	NP	NP	NP	NP	NP	NP	NP	NP	NP	NP
	ε1/ε4	NP	NP	NP	NP	NP	NP	NP	NP	NP	NP	NP	NP
	ε2/ε2	NP	NP	NP	NP	NP	NP	NP	NP	NP	NP	NP	NP
	ε2/ε3	NP	NP	NP	NP	NP	NP	NP	NP	NP	NP	NP	NP
	ε2/ε4 or ε1/ε3	NP	NP	NP	NP	NP	NP	NP	NP	NP	NP	NP	NP
	ε3/ε3	NP	NP	NP	NP	NP	NP	NP	NP	NP	NP	NP	NP
	ε3/ε4	NP	NP	NP	NP	NP	NP	NP	NP	NP	NP	NP	NP
	ε4/ε4	NP	NP	NP	NP	NP	NP	NP	NP	NP	NP	NP	NP
	Total	56741	54423	445	48	154	672	62	416	15	133	204	169
	RELN: rs201731543,chr7:103472855:T>C
		Number of participants (n, %)	EUR (n, %)	AFR (n, %)	AMR (n, %)	EAS (n, %)	SAS (n, %)	MDE (n, %)	AJ (n, %)	FIN (n, %)	AAC (n, %)	CAS (n, %)	CAH (n, %)
	CT_00,unknown	NP	NP	NP	NP	NP	NP	NP	NP	NP	NP	NP	NP
	00_CC,unknown	NP	NP	NP	NP	NP	NP	NP	NP	NP	NP	NP	NP
	ε1/ε1	NP	NP	NP	NP	NP	NP	NP	NP	NP	NP	NP	NP
	ε1/ε2	NP	NP	NP	NP	NP	NP	NP	NP	NP	NP	NP	NP
	ε1/ε4	NP	NP	NP	NP	NP	NP	NP	NP	NP	NP	NP	NP
	ε2/ε2	NP	NP	NP	NP	NP	NP	NP	NP	NP	NP	NP	NP
	ε2/ε3	NP	NP	NP	NP	NP	NP	NP	NP	NP	NP	NP	NP
	ε2/ε4 or ε1/ε3	NP	NP	NP	NP	NP	NP	NP	NP	NP	NP	NP	NP
	ε3/ε3	NP	NP	NP	NP	NP	NP	NP	NP	NP	NP	NP	NP
	ε3/ε4	NP	NP	NP	NP	NP	NP	NP	NP	NP	NP	NP	NP
	ε4/ε4	NP	NP	NP	NP	NP	NP	NP	NP	NP	NP	NP	NP
	Total	56741	54423	445	48	154	672	62	416	15	133	204	169
	TOMM40:rs11556505,chr19:44892887:C>T
		Number of participants (n, %)	EUR (n, %)	AFR (n, %)	AMR (n, %)	EAS (n, %)	SAS (n, %)	MDE (n, %)	AJ (n, %)	FIN (n, %)	AAC (n, %)	CAS (n, %)	CAH (n, %)
	CT_00,unknown	0 (0.0%)	0 (0.0%)	0 (0.0%)	0 (0.0%)	0 (0.0%)	0 (0.0%)	0 (0.0%)	0 (0.0%)	0 (0.0%)	0 (0.0%)	0 (0.0%)	0 (0.0%)
	00_CC,unknown	0 (0.0%)	0 (0.0%)	0 (0.0%)	0 (0.0%)	0 (0.0%)	0 (0.0%)	0 (0.0%)	0 (0.0%)	0 (0.0%)	0 (0.0%)	0 (0.0%)	0 (0.0%)
	ε1/ε1	0 (0.0%)	0 (0.0%)	0 (0.0%)	0 (0.0%)	0 (0.0%)	0 (0.0%)	0 (0.0%)	0 (0.0%)	0 (0.0%)	0 (0.0%)	0 (0.0%)	0 (0.0%)
	ε1/ε2	0 (0.0%)	0 (0.0%)	0 (0.0%)	0 (0.0%)	0 (0.0%)	0 (0.0%)	0 (0.0%)	0 (0.0%)	0 (0.0%)	0 (0.0%)	0 (0.0%)	0 (0.0%)
	ε1/ε4	0 (0.0%)	0 (0.0%)	0 (0.0%)	0 (0.0%)	0 (0.0%)	0 (0.0%)	0 (0.0%)	0 (0.0%)	0 (0.0%)	0 (0.0%)	0 (0.0%)	0 (0.0%)
	ε2/ε2	1(0.002%)	0 (0.0%)	1(0.22%)	0 (0.0%)	0 (0.0%)	0 (0.0%)	0 (0.0%)	0 (0.0%)	0 (0.0%)	0 (0.0%)	0 (0.0%)	0 (0.0%)
	ε2/ε3	263(0.46%)	242(0.44%)	12(2.7%)	0 (0.0%)	0 (0.0%)	0 (0.0%)	0 (0.0%)	3(0.72%)	0 (0.0%)	5(3.76%)	0 (0.0%)	1(0.59%)
	ε2/ε4 or ε1/ε3	992(1.75%)	960(1.76%)	7(1.57%)	0 (0.0%)	2(1.3%)	4(0.6%)	0 (0.0%)	6(1.44%)	0 (0.0%)	4(3.01%)	3(1.47%)	6(3.55%)
	ε3/ε3	2475(4.36%)	2322(4.27%)	39(8.76%)	0 (0.0%)	5(3.25%)	59(8.78%)	3(4.84%)	19(4.57%)	1(6.67%)	7(5.26%)	8(3.92%)	12(7.1%)
	ε3/ε4	9143(16.11%)	8913(16.38%)	23(5.17%)	8(16.67%)	23(14.94%)	69(10.27%)	4(6.45%)	48(11.54%)	1(6.67%)	11(8.27%)	22(10.78%)	21(12.43%)
	ε4/ε4	887(1.56%)	865(1.59%)	2(0.45%)	0 (0.0%)	1(0.65%)	9(1.34%)	1(1.61%)	3(0.72%)	0 (0.0%)	2(1.5%)	0 (0.0%)	4(2.37%)
	Total	56741	54423	445	48	154	672	62	416	15	133	204	169
	RAB10:rs142787485,chr2:26135287:A>G
		Number of participants (n, %)	EUR (n, %)	AFR (n, %)	AMR (n, %)	EAS (n, %)	SAS (n, %)	MDE (n, %)	AJ (n, %)	FIN (n, %)	AAC (n, %)	CAS (n, %)	CAH (n, %)
	CT_00,unknown	NP	NP	NP	NP	NP	NP	NP	NP	NP	NP	NP	NP
	00_CC,unknown	NP	NP	NP	NP	NP	NP	NP	NP	NP	NP	NP	NP
	ε1/ε1	NP	NP	NP	NP	NP	NP	NP	NP	NP	NP	NP	NP
	ε1/ε2	NP	NP	NP	NP	NP	NP	NP	NP	NP	NP	NP	NP
	ε1/ε4	NP	NP	NP	NP	NP	NP	NP	NP	NP	NP	NP	NP
	ε2/ε2	NP	NP	NP	NP	NP	NP	NP	NP	NP	NP	NP	NP
	ε2/ε3	NP	NP	NP	NP	NP	NP	NP	NP	NP	NP	NP	NP
	ε2/ε4 or ε1/ε3	NP	NP	NP	NP	NP	NP	NP	NP	NP	NP	NP	NP
	ε3/ε3	NP	NP	NP	NP	NP	NP	NP	NP	NP	NP	NP	NP
	ε3/ε4	NP	NP	NP	NP	NP	NP	NP	NP	NP	NP	NP	NP
	ε4/ε4	NP	NP	NP	NP	NP	NP	NP	NP	NP	NP	NP	NP
	Total	56741	54423	445	48	154	672	62	416	15	133	204	169
	LRRC37A: rs2732703,chr17:46275856:T>G
		Number of participants (n, %)	EUR (n, %)	AFR (n, %)	AMR (n, %)	EAS (n, %)	SAS (n, %)	MDE (n, %)	AJ (n, %)	FIN (n, %)	AAC (n, %)	CAS (n, %)	CAH (n, %)
	CT_00,unknown	NP	NP	NP	NP	NP	NP	NP	NP	NP	NP	NP	NP
	00_CC,unknown	NP	NP	NP	NP	NP	NP	NP	NP	NP	NP	NP	NP
	ε1/ε1	NP	NP	NP	NP	NP	NP	NP	NP	NP	NP	NP	NP
	ε1/ε2	NP	NP	NP	NP	NP	NP	NP	NP	NP	NP	NP	NP
	ε1/ε4	NP	NP	NP	NP	NP	NP	NP	NP	NP	NP	NP	NP
	ε2/ε2	NP	NP	NP	NP	NP	NP	NP	NP	NP	NP	NP	NP
	ε2/ε3	NP	NP	NP	NP	NP	NP	NP	NP	NP	NP	NP	NP
	ε2/ε4 or ε1/ε3	NP	NP	NP	NP	NP	NP	NP	NP	NP	NP	NP	NP
	ε3/ε3	NP	NP	NP	NP	NP	NP	NP	NP	NP	NP	NP	NP
	ε3/ε4	NP	NP	NP	NP	NP	NP	NP	NP	NP	NP	NP	NP
	ε4/ε4	NP	NP	NP	NP	NP	NP	NP	NP	NP	NP	NP	NP
	Total	56741	54423	445	48	154	672	62	416	15	133	204	169
	NFIC: rs9749589,chr19:3405594:T>A
		Number of participants (n, %)	EUR (n, %)	AFR (n, %)	AMR (n, %)	EAS (n, %)	SAS (n, %)	MDE (n, %)	AJ (n, %)	FIN (n, %)	AAC (n, %)	CAS (n, %)	CAH (n, %)
	CT_00,unknown	NP	NP	NP	NP	NP	NP	NP	NP	NP	NP	NP	NP
	00_CC,unknown	NP	NP	NP	NP	NP	NP	NP	NP	NP	NP	NP	NP
	ε1/ε1	NP	NP	NP	NP	NP	NP	NP	NP	NP	NP	NP	NP
	ε1/ε2	NP	NP	NP	NP	NP	NP	NP	NP	NP	NP	NP	NP
	ε1/ε4	NP	NP	NP	NP	NP	NP	NP	NP	NP	NP	NP	NP
	ε2/ε2	NP	NP	NP	NP	NP	NP	NP	NP	NP	NP	NP	NP
	ε2/ε3	NP	NP	NP	NP	NP	NP	NP	NP	NP	NP	NP	NP
	ε2/ε4 or ε1/ε3	NP	NP	NP	NP	NP	NP	NP	NP	NP	NP	NP	NP
	ε3/ε3	NP	NP	NP	NP	NP	NP	NP	NP	NP	NP	NP	NP
	ε3/ε4	NP	NP	NP	NP	NP	NP	NP	NP	NP	NP	NP	NP
	ε4/ε4	NP	NP	NP	NP	NP	NP	NP	NP	NP	NP	NP	NP
	Total	56741	54423	445	48	154	672	62	416	15	133	204	169
	APOE3 Christchurch :rs121918393,chr19:44908756:C>A
		Number of participants (n, %)	EUR (n, %)	AFR (n, %)	AMR (n, %)	EAS (n, %)	SAS (n, %)	MDE (n, %)	AJ (n, %)	FIN (n, %)	AAC (n, %)	CAS (n, %)	CAH (n, %)
	CT_00,unknown	0 (0.0%)	0 (0.0%)	0 (0.0%)	0 (0.0%)	0 (0.0%)	0 (0.0%)	0 (0.0%)	0 (0.0%)	0 (0.0%)	0 (0.0%)	0 (0.0%)	0 (0.0%)
	00_CC,unknown	0 (0.0%)	0 (0.0%)	0 (0.0%)	0 (0.0%)	0 (0.0%)	0 (0.0%)	0 (0.0%)	0 (0.0%)	0 (0.0%)	0 (0.0%)	0 (0.0%)	0 (0.0%)
	ε1/ε1	0 (0.0%)	0 (0.0%)	0 (0.0%)	0 (0.0%)	0 (0.0%)	0 (0.0%)	0 (0.0%)	0 (0.0%)	0 (0.0%)	0 (0.0%)	0 (0.0%)	0 (0.0%)
	ε1/ε2	0 (0.0%)	0 (0.0%)	0 (0.0%)	0 (0.0%)	0 (0.0%)	0 (0.0%)	0 (0.0%)	0 (0.0%)	0 (0.0%)	0 (0.0%)	0 (0.0%)	0 (0.0%)
	ε1/ε4	0 (0.0%)	0 (0.0%)	0 (0.0%)	0 (0.0%)	0 (0.0%)	0 (0.0%)	0 (0.0%)	0 (0.0%)	0 (0.0%)	0 (0.0%)	0 (0.0%)	0 (0.0%)
	ε2/ε2	0 (0.0%)	0 (0.0%)	0 (0.0%)	0 (0.0%)	0 (0.0%)	0 (0.0%)	0 (0.0%)	0 (0.0%)	0 (0.0%)	0 (0.0%)	0 (0.0%)	0 (0.0%)
	ε2/ε3	0 (0.0%)	0 (0.0%)	0 (0.0%)	0 (0.0%)	0 (0.0%)	0 (0.0%)	0 (0.0%)	0 (0.0%)	0 (0.0%)	0 (0.0%)	0 (0.0%)	0 (0.0%)
	ε2/ε4 or ε1/ε3	0 (0.0%)	0 (0.0%)	0 (0.0%)	0 (0.0%)	0 (0.0%)	0 (0.0%)	0 (0.0%)	0 (0.0%)	0 (0.0%)	0 (0.0%)	0 (0.0%)	0 (0.0%)
	ε3/ε3	3(0.01%)	3(0.01%)	0 (0.0%)	0 (0.0%)	0 (0.0%)	0 (0.0%)	0 (0.0%)	0 (0.0%)	0 (0.0%)	0 (0.0%)	0 (0.0%)	0 (0.0%)
	ε3/ε4	1(0.002%)	1(0.002%)	0 (0.0%)	0 (0.0%)	0 (0.0%)	0 (0.0%)	0 (0.0%)	0 (0.0%)	0 (0.0%)	0 (0.0%)	0 (0.0%)	0 (0.0%)
	ε4/ε4	0 (0.0%)	0 (0.0%)	0 (0.0%)	0 (0.0%)	0 (0.0%)	0 (0.0%)	0 (0.0%)	0 (0.0%)	0 (0.0%)	0 (0.0%)	0 (0.0%)	0 (0.0%)
	Total	56741	54423	445	48	154	672	62	416	15	133	204	169
	NP, Not present in dataset
